# Cardiovascular Outcomes of Alpha-Blockers Versus 5-Alpha Reductase Inhibitors Among Patients with Benign Prostatic Hyperplasia

**DOI:** 10.1101/2023.09.16.23295658

**Authors:** Jiandong Zhang, Chase Doyne Latour, Oluwasolape Olawore, Virginia Pate, David F. Friedlander, Til Stürmer, Michele Jonsson Funk, Brian C. Jensen

**Affiliations:** UNC Division of Cardiology, UNC Department of Pharmacology, UNC McAllister Heart Institute (if space permits); Department of Epidemiology, Gillings School of Global Public Health, University of North Carolina at Chapel Hill, Chapel Hill, NC, USA; Department of Urology, University of North Carolina, Chapel Hill, NC, USA; Lineberger Comprehensive Cancer Center, University of North Carolina at Chapel Hill, Chapel Hill, NC, USA

**Author notes:** **Co-Corresponding Author:** Jiandong Zhang M.D. &. Ph.D., UNC Division of Cardiology, UNC McAllister Heart Institute, 160 Dental Circle, CB 7075, Chapel Hill, NC 27599-7075, Brian C. Jensen M.D., UNC Division of Cardiology, UNC McAllister Heart Institute, 160 Dental Circle, CB 7075, Chapel Hill, NC 27599-7075. These authors contributed equally to this work (Jiandong Zhang, Chase Doyne Latour). **Data Sharing Statement** These data are not publicly available but can be obtained from the Centers for Medicare and Medicaid Services through an appropriate data use agreement and sufficient funds to cover the cost of the data access. SAS code files are posted in a public repository on GitHub (https://github.com/chasedlatour/AB-v-5ARI-Medicare).

## Abstract

**Importance:** Alpha-blockers (AB) are widely prescribed for treatment of benign prostatic hyperplasia (BPH). However, the cardiovascular safety profile of these medications among patients with BPH is not well understood.

**Objective:** To compare the safety of ABs versus 5-alpha reductase inhibitors (5ARIs) for risk of adverse cardiovascular outcomes.

**Design:** We conducted an active comparator, new user, cohort study using insurance claims data from 2007-2019.

**Setting:** This study used data from a 20% random sample of Medicare (U.S.) beneficiaries.

**Participants:** Men between 66 and 90 years of age were indexed into the cohort at new use of an AB or 5ARI. We required 12 months of continuous enrollment and ≥1 diagnosis code for BPH within 12 months prior to initiation.

**Exposures:** Exposure was defined by a qualifying prescription fill for either an AB or 5ARI after at least 12 months without a prescription for these drug classes.

**Main Outcomes and Measures:** Follow-up began at a qualified refill for the study drug. The primary study outcomes were (1) hospitalization for heart failure (HF); (2) composite major adverse cardiovascular events (MACE) (hospitalization for stroke, myocardial infarction, or death); (3) composite MACE or hospitalization for HF; and (4) death. We estimated inverse probability of treatment and censoring weighted 1-year risks, risk ratios (RRs), and risk differences (RDs) for each outcome.

**Results:** We identified 163,846 and 26,040 initiators of ABs and 5ARIs, respectively. In our fully adjusted analyses, we found ABs, compared to 5ARIs, were associated with an increased 1-year risk of MACE (RR=1.08 [1.02, 1.13], RD=6.26 per 1,000 [2.15, 10.37]), composite MACE and HF (RR=1.07 [1.03, 1.12], RD=7.40 per 1,000 [2.88, 11.93]), and death (RR=1.07 [1.01, 1.14], RD=3.85 per 1,000 [0.40, 7.29]). We did not find a difference in risk for HF alone (RR=0.99 [0.92, 1.07], RD=-2.33 per 10,000 [-31.97, 27.31]).

**Conclusions and Relevance:** These results provide real-world evidence that ABs may be associated with an increased risk of adverse cardiovascular outcomes, though residual confounding may explain these findings. If replicated with detailed confounder data, these results could have important public health implications given the widespread use of these medications.

**Three Key Points:** *Question:* What is the comparative risk of alpha-blockers versus 5-alpha reductase inhibitors for adverse cardiovascular outcomes among patients with benign prostatic hyperplasia?

*Findings:* We found that use of alpha-blockers was associated with a small increase in risk for multiple adverse cardiovascular outcomes compared to 5-alpha reductase inhibitors, among patients with benign prostatic hyperplasia. These results could be explained by unmeasured variables (e.g., blood pressure or body mass index).

*Meaning:* First-line use of alpha-blockers for BPH may result in a small increase in risk of adverse cardiovascular outcomes including death. Widescale use of alpha-blockers (>5 million prescriptions/year) could amplify this risk.

## Supplement -- Variant Identification for "Cardiovascular Outcomes of Alpha-Blockers Versus 5-Alpha Reductase Inhibitors Among Patients with Benign Prostatic Hyperplasia" (part 1 of 3)

### Sheet: Table of Contents
Code lists for each variable included in the analysis
Click on the variable name to navigate to that page in the Excel file.
Benign Prostatic Hyperplasia
Chemotherapy
Prostate Cancer
Prostatectomy
Exposure/BPH Treatment
Acute Urinary Retention
Diabetes Mellitus
Coronary Artery/Heart Disease
In-patient hospitalization for heart failure
Hypercholesterolemia
Angiotensin II Receptor Blockers (ARBs)
Calcium Channel Blockers (CCBs)
Beta-Blockers
Peripheral Vasodilators
Thiazide Diuretic
Angiotension-converting enzyme (ACE) inhibitors
Combination Diuretic
Potassium (K) Sparing Diuretic
Loop Diuretic
Other Diuretic
In-patient hospitalization for myocardial infarction
Percutaneous Coronary Intervention Procedure (PCI)
In-patient hospitalization for stroke/brain injury
Atherosclerosis
Chronic Kidney Disease
Chronic obstructive pulmonary disease (COPD)
Tobacco Use
Anticoagulants
Obesity
DPP-4 inhibitors
GLP-1 agonists
Long-acting insulin
Short-acting insulin
Sodium/glucose cotransporter-2 inhibitors (SGLT-2i)
Sulfonylurea
Thiazolidinediones
Biguanide
Opioids
Statins
Coronary artery bypass graft surgery (CABG)
Faurot Frailty Index Indicators

### Sheet: BPH
Variable	Code Type	Code	Description	Reference
Benign prostatic hyperplasia	ICD-9 Dx	600	Diagnosis of BPH, ≤12 months prior to initiation of BPH therapy Outpatient claims only; Location on claim not specified.	None
Benign prostatic hyperplasia	ICD-9 Dx	600.01	Diagnosis of BPH, ≤12 months prior to initiation of BPH therapy Outpatient claims only; Location on claim not specified.	None
Benign prostatic hyperplasia	ICD-9 Dx	600.11	Diagnosis of BPH, ≤12 months prior to initiation of BPH therapy Outpatient claims only; Location on claim not specified.	None
Benign prostatic hyperplasia	ICD-9 Dx	600.2	Diagnosis of BPH, ≤12 months prior to initiation of BPH therapy Outpatient claims only; Location on claim not specified.	None
Benign prostatic hyperplasia	ICD-9 Dx	600.21	Diagnosis of BPH, ≤12 months prior to initiation of BPH therapy Outpatient claims only; Location on claim not specified.	None
Benign prostatic hyperplasia	ICD-9 Dx	600.9	Diagnosis of BPH, ≤12 months prior to initiation of BPH therapy Outpatient claims only; Location on claim not specified.	None
Benign prostatic hyperplasia	ICD-9 Dx	600.91	Diagnosis of BPH, ≤12 months prior to initiation of BPH therapy Outpatient claims only; Location on claim not specified.	None
Benign prostatic hyperplasia	ICD-10 Dx	N40	Diagnosis of BPH, ≤12 months prior to initiation of BPH therapy Outpatient claims only; Location on claim not specified.	None
Benign prostatic hyperplasia	ICD-10 Dx	N40.1	Diagnosis of BPH, ≤12 months prior to initiation of BPH therapy Outpatient claims only; Location on claim not specified.	None
Benign prostatic hyperplasia	ICD-10 Dx	N40.2	Diagnosis of BPH, ≤12 months prior to initiation of BPH therapy Outpatient claims only; Location on claim not specified.	None
Benign prostatic hyperplasia	ICD-10 Dx	N40.3	Diagnosis of BPH, ≤12 months prior to initiation of BPH therapy Outpatient claims only; Location on claim not specified.	None
Benign prostatic hyperplasia	ICD-10 Dx	R39.9	Diagnosis of BPH, ≤12 months prior to initiation of BPH therapy Outpatient claims only; Location on claim not specified.	None

### Sheet: Chemotherapy
Variable	Code Type	Code	Description	Reference
Current Chemotherapy	HCPCS	C8953	Identification of any code for current chemo within ≤6 months prior to treatment initiation; Carrier file	Noone et al. Comparison of SEER Treatment Data with Medicare Claims. Med Care. 2016. PMID: 24638121
Current Chemotherapy	HCPCS	C8954	Identification of any code for current chemo within ≤6 months prior to treatment initiation; Carrier file	Noone et al. Comparison of SEER Treatment Data with Medicare Claims. Med Care. 2016. PMID: 24638122
Current Chemotherapy	HCPCS	C8955	Identification of any code for current chemo within ≤6 months prior to treatment initiation; Carrier file	Noone et al. Comparison of SEER Treatment Data with Medicare Claims. Med Care. 2016. PMID: 24638123
Current Chemotherapy	HCPCS	G0355	Identification of any code for current chemo within ≤6 months prior to treatment initiation; Carrier file	Noone et al. Comparison of SEER Treatment Data with Medicare Claims. Med Care. 2016. PMID: 24638124
Current Chemotherapy	HCPCS	G0357	Identification of any code for current chemo within ≤6 months prior to treatment initiation; Carrier file	Noone et al. Comparison of SEER Treatment Data with Medicare Claims. Med Care. 2016. PMID: 24638125
Current Chemotherapy	HCPCS	G0358	Identification of any code for current chemo within ≤6 months prior to treatment initiation; Carrier file	Noone et al. Comparison of SEER Treatment Data with Medicare Claims. Med Care. 2016. PMID: 24638126
Current Chemotherapy	HCPCS	G0359	Identification of any code for current chemo within ≤6 months prior to treatment initiation; Carrier file	Noone et al. Comparison of SEER Treatment Data with Medicare Claims. Med Care. 2016. PMID: 24638127
Current Chemotherapy	HCPCS	G0360	Identification of any code for current chemo within ≤6 months prior to treatment initiation; Carrier file	Noone et al. Comparison of SEER Treatment Data with Medicare Claims. Med Care. 2016. PMID: 24638128
Current Chemotherapy	HCPCS	G0361	Identification of any code for current chemo within ≤6 months prior to treatment initiation; Carrier file	Noone et al. Comparison of SEER Treatment Data with Medicare Claims. Med Care. 2016. PMID: 24638129
Current Chemotherapy	HCPCS	G0362	Identification of any code for current chemo within ≤6 months prior to treatment initiation; Carrier file	Noone et al. Comparison of SEER Treatment Data with Medicare Claims. Med Care. 2016. PMID: 24638130
Current Chemotherapy	HCPCS	G0370	Identification of any code for current chemo within ≤6 months prior to treatment initiation; Carrier file	Noone et al. Comparison of SEER Treatment Data with Medicare Claims. Med Care. 2016. PMID: 24638131
Current Chemotherapy	HCPCS	J7150	Identification of any code for current chemo within ≤6 months prior to treatment initiation; Carrier file	Noone et al. Comparison of SEER Treatment Data with Medicare Claims. Med Care. 2016. PMID: 24638132
Current Chemotherapy	HCPCS	Q0083	Identification of any code for current chemo within ≤6 months prior to treatment initiation; Carrier file	Noone et al. Comparison of SEER Treatment Data with Medicare Claims. Med Care. 2016. PMID: 24638133
Current Chemotherapy	HCPCS	Q0084	Identification of any code for current chemo within ≤6 months prior to treatment initiation; Carrier file	Noone et al. Comparison of SEER Treatment Data with Medicare Claims. Med Care. 2016. PMID: 24638134
Current Chemotherapy	HCPCS	Q0085	Identification of any code for current chemo within ≤6 months prior to treatment initiation; Carrier file	Noone et al. Comparison of SEER Treatment Data with Medicare Claims. Med Care. 2016. PMID: 24638135
Current Chemotherapy	HCPCS	S5019	Identification of any code for current chemo within ≤6 months prior to treatment initiation; Carrier file	Noone et al. Comparison of SEER Treatment Data with Medicare Claims. Med Care. 2016. PMID: 24638136
Current Chemotherapy	HCPCS	S5020	Identification of any code for current chemo within ≤6 months prior to treatment initiation; Carrier file	Noone et al. Comparison of SEER Treatment Data with Medicare Claims. Med Care. 2016. PMID: 24638137
Current Chemotherapy	HCPCS	S9329	Identification of any code for current chemo within ≤6 months prior to treatment initiation; Carrier file	Noone et al. Comparison of SEER Treatment Data with Medicare Claims. Med Care. 2016. PMID: 24638138
Current Chemotherapy	HCPCS	S9330	Identification of any code for current chemo within ≤6 months prior to treatment initiation; Carrier file	Noone et al. Comparison of SEER Treatment Data with Medicare Claims. Med Care. 2016. PMID: 24638139
Current Chemotherapy	HCPCS	S9331	Identification of any code for current chemo within ≤6 months prior to treatment initiation; Carrier file	Noone et al. Comparison of SEER Treatment Data with Medicare Claims. Med Care. 2016. PMID: 24638140
Current Chemotherapy	HCPCS	S9425	Identification of any code for current chemo within ≤6 months prior to treatment initiation; Carrier file	Noone et al. Comparison of SEER Treatment Data with Medicare Claims. Med Care. 2016. PMID: 24638141
Current Chemotherapy	HCPCS	C1086	Identification of any code for current chemo within ≤6 months prior to treatment initiation; Carrier file	Noone et al. Comparison of SEER Treatment Data with Medicare Claims. Med Care. 2016. PMID: 24638142
Current Chemotherapy	HCPCS	C1166	Identification of any code for current chemo within ≤6 months prior to treatment initiation; Carrier file	Noone et al. Comparison of SEER Treatment Data with Medicare Claims. Med Care. 2016. PMID: 24638143
Current Chemotherapy	HCPCS	C1167	Identification of any code for current chemo within ≤6 months prior to treatment initiation; Carrier file	Noone et al. Comparison of SEER Treatment Data with Medicare Claims. Med Care. 2016. PMID: 24638144
Current Chemotherapy	HCPCS	C1178	Identification of any code for current chemo within ≤6 months prior to treatment initiation; Carrier file	Noone et al. Comparison of SEER Treatment Data with Medicare Claims. Med Care. 2016. PMID: 24638145
Current Chemotherapy	HCPCS	C9012	Identification of any code for current chemo within ≤6 months prior to treatment initiation; Carrier file	Noone et al. Comparison of SEER Treatment Data with Medicare Claims. Med Care. 2016. PMID: 24638146
Current Chemotherapy	HCPCS	C9110	Identification of any code for current chemo within ≤6 months prior to treatment initiation; Carrier file	Noone et al. Comparison of SEER Treatment Data with Medicare Claims. Med Care. 2016. PMID: 24638147
Current Chemotherapy	HCPCS	C9127	Identification of any code for current chemo within ≤6 months prior to treatment initiation; Carrier file	Noone et al. Comparison of SEER Treatment Data with Medicare Claims. Med Care. 2016. PMID: 24638148
Current Chemotherapy	HCPCS	C9205	Identification of any code for current chemo within ≤6 months prior to treatment initiation; Carrier file	Noone et al. Comparison of SEER Treatment Data with Medicare Claims. Med Care. 2016. PMID: 24638149
Current Chemotherapy	HCPCS	C9207	Identification of any code for current chemo within ≤6 months prior to treatment initiation; Carrier file	Noone et al. Comparison of SEER Treatment Data with Medicare Claims. Med Care. 2016. PMID: 24638150
Current Chemotherapy	HCPCS	C9213	Identification of any code for current chemo within ≤6 months prior to treatment initiation; Carrier file	Noone et al. Comparison of SEER Treatment Data with Medicare Claims. Med Care. 2016. PMID: 24638151
Current Chemotherapy	HCPCS	C9214	Identification of any code for current chemo within ≤6 months prior to treatment initiation; Carrier file	Noone et al. Comparison of SEER Treatment Data with Medicare Claims. Med Care. 2016. PMID: 24638152
Current Chemotherapy	HCPCS	C9215	Identification of any code for current chemo within ≤6 months prior to treatment initiation; Carrier file	Noone et al. Comparison of SEER Treatment Data with Medicare Claims. Med Care. 2016. PMID: 24638153
Current Chemotherapy	HCPCS	C9217	Identification of any code for current chemo within ≤6 months prior to treatment initiation; Carrier file	Noone et al. Comparison of SEER Treatment Data with Medicare Claims. Med Care. 2016. PMID: 24638154
Current Chemotherapy	HCPCS	C9218	Identification of any code for current chemo within ≤6 months prior to treatment initiation; Carrier file	Noone et al. Comparison of SEER Treatment Data with Medicare Claims. Med Care. 2016. PMID: 24638155
Current Chemotherapy	HCPCS	C9235	Identification of any code for current chemo within ≤6 months prior to treatment initiation; Carrier file	Noone et al. Comparison of SEER Treatment Data with Medicare Claims. Med Care. 2016. PMID: 24638156
Current Chemotherapy	HCPCS	C9257	Identification of any code for current chemo within ≤6 months prior to treatment initiation; Carrier file	Noone et al. Comparison of SEER Treatment Data with Medicare Claims. Med Care. 2016. PMID: 24638157
Current Chemotherapy	HCPCS	C9262	Identification of any code for current chemo within ≤6 months prior to treatment initiation; Carrier file	Noone et al. Comparison of SEER Treatment Data with Medicare Claims. Med Care. 2016. PMID: 24638158
Current Chemotherapy	HCPCS	C9414	Identification of any code for current chemo within ≤6 months prior to treatment initiation; Carrier file	Noone et al. Comparison of SEER Treatment Data with Medicare Claims. Med Care. 2016. PMID: 24638159
Current Chemotherapy	HCPCS	C9415	Identification of any code for current chemo within ≤6 months prior to treatment initiation; Carrier file	Noone et al. Comparison of SEER Treatment Data with Medicare Claims. Med Care. 2016. PMID: 24638160
Current Chemotherapy	HCPCS	C9417	Identification of any code for current chemo within ≤6 months prior to treatment initiation; Carrier file	Noone et al. Comparison of SEER Treatment Data with Medicare Claims. Med Care. 2016. PMID: 24638161
Current Chemotherapy	HCPCS	C9418	Identification of any code for current chemo within ≤6 months prior to treatment initiation; Carrier file	Noone et al. Comparison of SEER Treatment Data with Medicare Claims. Med Care. 2016. PMID: 24638162
Current Chemotherapy	HCPCS	C9419	Identification of any code for current chemo within ≤6 months prior to treatment initiation; Carrier file	Noone et al. Comparison of SEER Treatment Data with Medicare Claims. Med Care. 2016. PMID: 24638163
Current Chemotherapy	HCPCS	C9420	Identification of any code for current chemo within ≤6 months prior to treatment initiation; Carrier file	Noone et al. Comparison of SEER Treatment Data with Medicare Claims. Med Care. 2016. PMID: 24638164
Current Chemotherapy	HCPCS	C9421	Identification of any code for current chemo within ≤6 months prior to treatment initiation; Carrier file	Noone et al. Comparison of SEER Treatment Data with Medicare Claims. Med Care. 2016. PMID: 24638165
Current Chemotherapy	HCPCS	C9422	Identification of any code for current chemo within ≤6 months prior to treatment initiation; Carrier file	Noone et al. Comparison of SEER Treatment Data with Medicare Claims. Med Care. 2016. PMID: 24638166
Current Chemotherapy	HCPCS	C9423	Identification of any code for current chemo within ≤6 months prior to treatment initiation; Carrier file	Noone et al. Comparison of SEER Treatment Data with Medicare Claims. Med Care. 2016. PMID: 24638167
Current Chemotherapy	HCPCS	C9424	Identification of any code for current chemo within ≤6 months prior to treatment initiation; Carrier file	Noone et al. Comparison of SEER Treatment Data with Medicare Claims. Med Care. 2016. PMID: 24638168
Current Chemotherapy	HCPCS	C9425	Identification of any code for current chemo within ≤6 months prior to treatment initiation; Carrier file	Noone et al. Comparison of SEER Treatment Data with Medicare Claims. Med Care. 2016. PMID: 24638169
Current Chemotherapy	HCPCS	C9426	Identification of any code for current chemo within ≤6 months prior to treatment initiation; Carrier file	Noone et al. Comparison of SEER Treatment Data with Medicare Claims. Med Care. 2016. PMID: 24638170
Current Chemotherapy	HCPCS	C9427	Identification of any code for current chemo within ≤6 months prior to treatment initiation; Carrier file	Noone et al. Comparison of SEER Treatment Data with Medicare Claims. Med Care. 2016. PMID: 24638171
Current Chemotherapy	HCPCS	C9429	Identification of any code for current chemo within ≤6 months prior to treatment initiation; Carrier file	Noone et al. Comparison of SEER Treatment Data with Medicare Claims. Med Care. 2016. PMID: 24638172
Current Chemotherapy	HCPCS	C9431	Identification of any code for current chemo within ≤6 months prior to treatment initiation; Carrier file	Noone et al. Comparison of SEER Treatment Data with Medicare Claims. Med Care. 2016. PMID: 24638173
Current Chemotherapy	HCPCS	C9432	Identification of any code for current chemo within ≤6 months prior to treatment initiation; Carrier file	Noone et al. Comparison of SEER Treatment Data with Medicare Claims. Med Care. 2016. PMID: 24638174
Current Chemotherapy	HCPCS	C9433	Identification of any code for current chemo within ≤6 months prior to treatment initiation; Carrier file	Noone et al. Comparison of SEER Treatment Data with Medicare Claims. Med Care. 2016. PMID: 24638175
Current Chemotherapy	HCPCS	C9437	Identification of any code for current chemo within ≤6 months prior to treatment initiation; Carrier file	Noone et al. Comparison of SEER Treatment Data with Medicare Claims. Med Care. 2016. PMID: 24638176
Current Chemotherapy	HCPCS	C9440	Identification of any code for current chemo within ≤6 months prior to treatment initiation; Carrier file	Noone et al. Comparison of SEER Treatment Data with Medicare Claims. Med Care. 2016. PMID: 24638177
Current Chemotherapy	HCPCS	J0594	Identification of any code for current chemo within ≤6 months prior to treatment initiation; Carrier file	Noone et al. Comparison of SEER Treatment Data with Medicare Claims. Med Care. 2016. PMID: 24638178
Current Chemotherapy	HCPCS	J0894	Identification of any code for current chemo within ≤6 months prior to treatment initiation; Carrier file	Noone et al. Comparison of SEER Treatment Data with Medicare Claims. Med Care. 2016. PMID: 24638179
Current Chemotherapy	HCPCS	J8510	Identification of any code for current chemo within ≤6 months prior to treatment initiation; Carrier file	Noone et al. Comparison of SEER Treatment Data with Medicare Claims. Med Care. 2016. PMID: 24638180
Current Chemotherapy	HCPCS	J8520	Identification of any code for current chemo within ≤6 months prior to treatment initiation; Carrier file	Noone et al. Comparison of SEER Treatment Data with Medicare Claims. Med Care. 2016. PMID: 24638181
Current Chemotherapy	HCPCS	J8521	Identification of any code for current chemo within ≤6 months prior to treatment initiation; Carrier file	Noone et al. Comparison of SEER Treatment Data with Medicare Claims. Med Care. 2016. PMID: 24638182
Current Chemotherapy	HCPCS	J8530	Identification of any code for current chemo within ≤6 months prior to treatment initiation; Carrier file	Noone et al. Comparison of SEER Treatment Data with Medicare Claims. Med Care. 2016. PMID: 24638183
Current Chemotherapy	HCPCS	J8560	Identification of any code for current chemo within ≤6 months prior to treatment initiation; Carrier file	Noone et al. Comparison of SEER Treatment Data with Medicare Claims. Med Care. 2016. PMID: 24638184
Current Chemotherapy	HCPCS	J8565	Identification of any code for current chemo within ≤6 months prior to treatment initiation; Carrier file	Noone et al. Comparison of SEER Treatment Data with Medicare Claims. Med Care. 2016. PMID: 24638185
Current Chemotherapy	HCPCS	J8600	Identification of any code for current chemo within ≤6 months prior to treatment initiation; Carrier file	Noone et al. Comparison of SEER Treatment Data with Medicare Claims. Med Care. 2016. PMID: 24638186
Current Chemotherapy	HCPCS	J8610	Identification of any code for current chemo within ≤6 months prior to treatment initiation; Carrier file	Noone et al. Comparison of SEER Treatment Data with Medicare Claims. Med Care. 2016. PMID: 24638187
Current Chemotherapy	HCPCS	J8700	Identification of any code for current chemo within ≤6 months prior to treatment initiation; Carrier file	Noone et al. Comparison of SEER Treatment Data with Medicare Claims. Med Care. 2016. PMID: 24638188
Current Chemotherapy	HCPCS	J8705	Identification of any code for current chemo within ≤6 months prior to treatment initiation; Carrier file	Noone et al. Comparison of SEER Treatment Data with Medicare Claims. Med Care. 2016. PMID: 24638189
Current Chemotherapy	HCPCS	J8999	Identification of any code for current chemo within ≤6 months prior to treatment initiation; Carrier file	Noone et al. Comparison of SEER Treatment Data with Medicare Claims. Med Care. 2016. PMID: 24638190
Current Chemotherapy	HCPCS	J9000	Identification of any code for current chemo within ≤6 months prior to treatment initiation; Carrier file	Noone et al. Comparison of SEER Treatment Data with Medicare Claims. Med Care. 2016. PMID: 24638191
Current Chemotherapy	HCPCS	J9001	Identification of any code for current chemo within ≤6 months prior to treatment initiation; Carrier file	Noone et al. Comparison of SEER Treatment Data with Medicare Claims. Med Care. 2016. PMID: 24638192
Current Chemotherapy	HCPCS	J9010	Identification of any code for current chemo within ≤6 months prior to treatment initiation; Carrier file	Noone et al. Comparison of SEER Treatment Data with Medicare Claims. Med Care. 2016. PMID: 24638193
Current Chemotherapy	HCPCS	J9017	Identification of any code for current chemo within ≤6 months prior to treatment initiation; Carrier file	Noone et al. Comparison of SEER Treatment Data with Medicare Claims. Med Care. 2016. PMID: 24638194
Current Chemotherapy	HCPCS	J9020	Identification of any code for current chemo within ≤6 months prior to treatment initiation; Carrier file	Noone et al. Comparison of SEER Treatment Data with Medicare Claims. Med Care. 2016. PMID: 24638195
Current Chemotherapy	HCPCS	J9025	Identification of any code for current chemo within ≤6 months prior to treatment initiation; Carrier file	Noone et al. Comparison of SEER Treatment Data with Medicare Claims. Med Care. 2016. PMID: 24638196
Current Chemotherapy	HCPCS	J9027	Identification of any code for current chemo within ≤6 months prior to treatment initiation; Carrier file	Noone et al. Comparison of SEER Treatment Data with Medicare Claims. Med Care. 2016. PMID: 24638197
Current Chemotherapy	HCPCS	J9033	Identification of any code for current chemo within ≤6 months prior to treatment initiation; Carrier file	Noone et al. Comparison of SEER Treatment Data with Medicare Claims. Med Care. 2016. PMID: 24638198
Current Chemotherapy	HCPCS	J9035	Identification of any code for current chemo within ≤6 months prior to treatment initiation; Carrier file	Noone et al. Comparison of SEER Treatment Data with Medicare Claims. Med Care. 2016. PMID: 24638199
Current Chemotherapy	HCPCS	J9040	Identification of any code for current chemo within ≤6 months prior to treatment initiation; Carrier file	Noone et al. Comparison of SEER Treatment Data with Medicare Claims. Med Care. 2016. PMID: 24638200
Current Chemotherapy	HCPCS	J9041	Identification of any code for current chemo within ≤6 months prior to treatment initiation; Carrier file	Noone et al. Comparison of SEER Treatment Data with Medicare Claims. Med Care. 2016. PMID: 24638201
Current Chemotherapy	HCPCS	J9045	Identification of any code for current chemo within ≤6 months prior to treatment initiation; Carrier file	Noone et al. Comparison of SEER Treatment Data with Medicare Claims. Med Care. 2016. PMID: 24638202
Current Chemotherapy	HCPCS	J9050	Identification of any code for current chemo within ≤6 months prior to treatment initiation; Carrier file	Noone et al. Comparison of SEER Treatment Data with Medicare Claims. Med Care. 2016. PMID: 24638203
Current Chemotherapy	HCPCS	J9055	Identification of any code for current chemo within ≤6 months prior to treatment initiation; Carrier file	Noone et al. Comparison of SEER Treatment Data with Medicare Claims. Med Care. 2016. PMID: 24638204
Current Chemotherapy	HCPCS	J9060	Identification of any code for current chemo within ≤6 months prior to treatment initiation; Carrier file	Noone et al. Comparison of SEER Treatment Data with Medicare Claims. Med Care. 2016. PMID: 24638205
Current Chemotherapy	HCPCS	J9062	Identification of any code for current chemo within ≤6 months prior to treatment initiation; Carrier file	Noone et al. Comparison of SEER Treatment Data with Medicare Claims. Med Care. 2016. PMID: 24638206
Current Chemotherapy	HCPCS	J9065	Identification of any code for current chemo within ≤6 months prior to treatment initiation; Carrier file	Noone et al. Comparison of SEER Treatment Data with Medicare Claims. Med Care. 2016. PMID: 24638207
Current Chemotherapy	HCPCS	J9070	Identification of any code for current chemo within ≤6 months prior to treatment initiation; Carrier file	Noone et al. Comparison of SEER Treatment Data with Medicare Claims. Med Care. 2016. PMID: 24638208
Current Chemotherapy	HCPCS	J9080	Identification of any code for current chemo within ≤6 months prior to treatment initiation; Carrier file	Noone et al. Comparison of SEER Treatment Data with Medicare Claims. Med Care. 2016. PMID: 24638209
Current Chemotherapy	HCPCS	J9090	Identification of any code for current chemo within ≤6 months prior to treatment initiation; Carrier file	Noone et al. Comparison of SEER Treatment Data with Medicare Claims. Med Care. 2016. PMID: 24638210
Current Chemotherapy	HCPCS	J9091	Identification of any code for current chemo within ≤6 months prior to treatment initiation; Carrier file	Noone et al. Comparison of SEER Treatment Data with Medicare Claims. Med Care. 2016. PMID: 24638211
Current Chemotherapy	HCPCS	J9092	Identification of any code for current chemo within ≤6 months prior to treatment initiation; Carrier file	Noone et al. Comparison of SEER Treatment Data with Medicare Claims. Med Care. 2016. PMID: 24638212
Current Chemotherapy	HCPCS	J9093	Identification of any code for current chemo within ≤6 months prior to treatment initiation; Carrier file	Noone et al. Comparison of SEER Treatment Data with Medicare Claims. Med Care. 2016. PMID: 24638213
Current Chemotherapy	HCPCS	J9094	Identification of any code for current chemo within ≤6 months prior to treatment initiation; Carrier file	Noone et al. Comparison of SEER Treatment Data with Medicare Claims. Med Care. 2016. PMID: 24638214
Current Chemotherapy	HCPCS	J9095	Identification of any code for current chemo within ≤6 months prior to treatment initiation; Carrier file	Noone et al. Comparison of SEER Treatment Data with Medicare Claims. Med Care. 2016. PMID: 24638215
Current Chemotherapy	HCPCS	J9096	Identification of any code for current chemo within ≤6 months prior to treatment initiation; Carrier file	Noone et al. Comparison of SEER Treatment Data with Medicare Claims. Med Care. 2016. PMID: 24638216
Current Chemotherapy	HCPCS	J9097	Identification of any code for current chemo within ≤6 months prior to treatment initiation; Carrier file	Noone et al. Comparison of SEER Treatment Data with Medicare Claims. Med Care. 2016. PMID: 24638217
Current Chemotherapy	HCPCS	J9098	Identification of any code for current chemo within ≤6 months prior to treatment initiation; Carrier file	Noone et al. Comparison of SEER Treatment Data with Medicare Claims. Med Care. 2016. PMID: 24638218
Current Chemotherapy	HCPCS	J9100	Identification of any code for current chemo within ≤6 months prior to treatment initiation; Carrier file	Noone et al. Comparison of SEER Treatment Data with Medicare Claims. Med Care. 2016. PMID: 24638219
Current Chemotherapy	HCPCS	J9110	Identification of any code for current chemo within ≤6 months prior to treatment initiation; Carrier file	Noone et al. Comparison of SEER Treatment Data with Medicare Claims. Med Care. 2016. PMID: 24638220
Current Chemotherapy	HCPCS	J9120	Identification of any code for current chemo within ≤6 months prior to treatment initiation; Carrier file	Noone et al. Comparison of SEER Treatment Data with Medicare Claims. Med Care. 2016. PMID: 24638221
Current Chemotherapy	HCPCS	J9130	Identification of any code for current chemo within ≤6 months prior to treatment initiation; Carrier file	Noone et al. Comparison of SEER Treatment Data with Medicare Claims. Med Care. 2016. PMID: 24638222
Current Chemotherapy	HCPCS	J9140	Identification of any code for current chemo within ≤6 months prior to treatment initiation; Carrier file	Noone et al. Comparison of SEER Treatment Data with Medicare Claims. Med Care. 2016. PMID: 24638223
Current Chemotherapy	HCPCS	J9150	Identification of any code for current chemo within ≤6 months prior to treatment initiation; Carrier file	Noone et al. Comparison of SEER Treatment Data with Medicare Claims. Med Care. 2016. PMID: 24638224
Current Chemotherapy	HCPCS	J9151	Identification of any code for current chemo within ≤6 months prior to treatment initiation; Carrier file	Noone et al. Comparison of SEER Treatment Data with Medicare Claims. Med Care. 2016. PMID: 24638225
Current Chemotherapy	HCPCS	J9170	Identification of any code for current chemo within ≤6 months prior to treatment initiation; Carrier file	Noone et al. Comparison of SEER Treatment Data with Medicare Claims. Med Care. 2016. PMID: 24638226
Current Chemotherapy	HCPCS	J9171	Identification of any code for current chemo within ≤6 months prior to treatment initiation; Carrier file	Noone et al. Comparison of SEER Treatment Data with Medicare Claims. Med Care. 2016. PMID: 24638227
Current Chemotherapy	HCPCS	J9178	Identification of any code for current chemo within ≤6 months prior to treatment initiation; Carrier file	Noone et al. Comparison of SEER Treatment Data with Medicare Claims. Med Care. 2016. PMID: 24638228
Current Chemotherapy	HCPCS	J9180	Identification of any code for current chemo within ≤6 months prior to treatment initiation; Carrier file	Noone et al. Comparison of SEER Treatment Data with Medicare Claims. Med Care. 2016. PMID: 24638229
Current Chemotherapy	HCPCS	J9181	Identification of any code for current chemo within ≤6 months prior to treatment initiation; Carrier file	Noone et al. Comparison of SEER Treatment Data with Medicare Claims. Med Care. 2016. PMID: 24638230
Current Chemotherapy	HCPCS	J9182	Identification of any code for current chemo within ≤6 months prior to treatment initiation; Carrier file	Noone et al. Comparison of SEER Treatment Data with Medicare Claims. Med Care. 2016. PMID: 24638231
Current Chemotherapy	HCPCS	J9185	Identification of any code for current chemo within ≤6 months prior to treatment initiation; Carrier file	Noone et al. Comparison of SEER Treatment Data with Medicare Claims. Med Care. 2016. PMID: 24638232
Current Chemotherapy	HCPCS	J9190	Identification of any code for current chemo within ≤6 months prior to treatment initiation; Carrier file	Noone et al. Comparison of SEER Treatment Data with Medicare Claims. Med Care. 2016. PMID: 24638233
Current Chemotherapy	HCPCS	J9200	Identification of any code for current chemo within ≤6 months prior to treatment initiation; Carrier file	Noone et al. Comparison of SEER Treatment Data with Medicare Claims. Med Care. 2016. PMID: 24638234
Current Chemotherapy	HCPCS	J9201	Identification of any code for current chemo within ≤6 months prior to treatment initiation; Carrier file	Noone et al. Comparison of SEER Treatment Data with Medicare Claims. Med Care. 2016. PMID: 24638235
Current Chemotherapy	HCPCS	J9206	Identification of any code for current chemo within ≤6 months prior to treatment initiation; Carrier file	Noone et al. Comparison of SEER Treatment Data with Medicare Claims. Med Care. 2016. PMID: 24638236
Current Chemotherapy	HCPCS	J9207	Identification of any code for current chemo within ≤6 months prior to treatment initiation; Carrier file	Noone et al. Comparison of SEER Treatment Data with Medicare Claims. Med Care. 2016. PMID: 24638237
Current Chemotherapy	HCPCS	J9208	Identification of any code for current chemo within ≤6 months prior to treatment initiation; Carrier file	Noone et al. Comparison of SEER Treatment Data with Medicare Claims. Med Care. 2016. PMID: 24638238
Current Chemotherapy	HCPCS	J9211	Identification of any code for current chemo within ≤6 months prior to treatment initiation; Carrier file	Noone et al. Comparison of SEER Treatment Data with Medicare Claims. Med Care. 2016. PMID: 24638239
Current Chemotherapy	HCPCS	J9230	Identification of any code for current chemo within ≤6 months prior to treatment initiation; Carrier file	Noone et al. Comparison of SEER Treatment Data with Medicare Claims. Med Care. 2016. PMID: 24638240
Current Chemotherapy	HCPCS	J9245	Identification of any code for current chemo within ≤6 months prior to treatment initiation; Carrier file	Noone et al. Comparison of SEER Treatment Data with Medicare Claims. Med Care. 2016. PMID: 24638241
Current Chemotherapy	HCPCS	J9250	Identification of any code for current chemo within ≤6 months prior to treatment initiation; Carrier file	Noone et al. Comparison of SEER Treatment Data with Medicare Claims. Med Care. 2016. PMID: 24638242
Current Chemotherapy	HCPCS	J9260	Identification of any code for current chemo within ≤6 months prior to treatment initiation; Carrier file	Noone et al. Comparison of SEER Treatment Data with Medicare Claims. Med Care. 2016. PMID: 24638243
Current Chemotherapy	HCPCS	J9261	Identification of any code for current chemo within ≤6 months prior to treatment initiation; Carrier file	Noone et al. Comparison of SEER Treatment Data with Medicare Claims. Med Care. 2016. PMID: 24638244
Current Chemotherapy	HCPCS	J9263	Identification of any code for current chemo within ≤6 months prior to treatment initiation; Carrier file	Noone et al. Comparison of SEER Treatment Data with Medicare Claims. Med Care. 2016. PMID: 24638245
Current Chemotherapy	HCPCS	J9264	Identification of any code for current chemo within ≤6 months prior to treatment initiation; Carrier file	Noone et al. Comparison of SEER Treatment Data with Medicare Claims. Med Care. 2016. PMID: 24638246
Current Chemotherapy	HCPCS	J9265	Identification of any code for current chemo within ≤6 months prior to treatment initiation; Carrier file	Noone et al. Comparison of SEER Treatment Data with Medicare Claims. Med Care. 2016. PMID: 24638247
Current Chemotherapy	HCPCS	J9266	Identification of any code for current chemo within ≤6 months prior to treatment initiation; Carrier file	Noone et al. Comparison of SEER Treatment Data with Medicare Claims. Med Care. 2016. PMID: 24638248
Current Chemotherapy	HCPCS	J9268	Identification of any code for current chemo within ≤6 months prior to treatment initiation; Carrier file	Noone et al. Comparison of SEER Treatment Data with Medicare Claims. Med Care. 2016. PMID: 24638249
Current Chemotherapy	HCPCS	J9270	Identification of any code for current chemo within ≤6 months prior to treatment initiation; Carrier file	Noone et al. Comparison of SEER Treatment Data with Medicare Claims. Med Care. 2016. PMID: 24638250
Current Chemotherapy	HCPCS	J9280	Identification of any code for current chemo within ≤6 months prior to treatment initiation; Carrier file	Noone et al. Comparison of SEER Treatment Data with Medicare Claims. Med Care. 2016. PMID: 24638251
Current Chemotherapy	HCPCS	J9290	Identification of any code for current chemo within ≤6 months prior to treatment initiation; Carrier file	Noone et al. Comparison of SEER Treatment Data with Medicare Claims. Med Care. 2016. PMID: 24638252
Current Chemotherapy	HCPCS	J9291	Identification of any code for current chemo within ≤6 months prior to treatment initiation; Carrier file	Noone et al. Comparison of SEER Treatment Data with Medicare Claims. Med Care. 2016. PMID: 24638253
Current Chemotherapy	HCPCS	J9293	Identification of any code for current chemo within ≤6 months prior to treatment initiation; Carrier file	Noone et al. Comparison of SEER Treatment Data with Medicare Claims. Med Care. 2016. PMID: 24638254
Current Chemotherapy	HCPCS	J9300	Identification of any code for current chemo within ≤6 months prior to treatment initiation; Carrier file	Noone et al. Comparison of SEER Treatment Data with Medicare Claims. Med Care. 2016. PMID: 24638255
Current Chemotherapy	HCPCS	J9303	Identification of any code for current chemo within ≤6 months prior to treatment initiation; Carrier file	Noone et al. Comparison of SEER Treatment Data with Medicare Claims. Med Care. 2016. PMID: 24638256
Current Chemotherapy	HCPCS	J9305	Identification of any code for current chemo within ≤6 months prior to treatment initiation; Carrier file	Noone et al. Comparison of SEER Treatment Data with Medicare Claims. Med Care. 2016. PMID: 24638257
Current Chemotherapy	HCPCS	J9307	Identification of any code for current chemo within ≤6 months prior to treatment initiation; Carrier file	Noone et al. Comparison of SEER Treatment Data with Medicare Claims. Med Care. 2016. PMID: 24638258
Current Chemotherapy	HCPCS	J9310	Identification of any code for current chemo within ≤6 months prior to treatment initiation; Carrier file	Noone et al. Comparison of SEER Treatment Data with Medicare Claims. Med Care. 2016. PMID: 24638259
Current Chemotherapy	HCPCS	J9315	Identification of any code for current chemo within ≤6 months prior to treatment initiation; Carrier file	Noone et al. Comparison of SEER Treatment Data with Medicare Claims. Med Care. 2016. PMID: 24638260
Current Chemotherapy	HCPCS	J9320	Identification of any code for current chemo within ≤6 months prior to treatment initiation; Carrier file	Noone et al. Comparison of SEER Treatment Data with Medicare Claims. Med Care. 2016. PMID: 24638261
Current Chemotherapy	HCPCS	J9328	Identification of any code for current chemo within ≤6 months prior to treatment initiation; Carrier file	Noone et al. Comparison of SEER Treatment Data with Medicare Claims. Med Care. 2016. PMID: 24638262
Current Chemotherapy	HCPCS	J9330	Identification of any code for current chemo within ≤6 months prior to treatment initiation; Carrier file	Noone et al. Comparison of SEER Treatment Data with Medicare Claims. Med Care. 2016. PMID: 24638263
Current Chemotherapy	HCPCS	J9340	Identification of any code for current chemo within ≤6 months prior to treatment initiation; Carrier file	Noone et al. Comparison of SEER Treatment Data with Medicare Claims. Med Care. 2016. PMID: 24638264
Current Chemotherapy	HCPCS	J9350	Identification of any code for current chemo within ≤6 months prior to treatment initiation; Carrier file	Noone et al. Comparison of SEER Treatment Data with Medicare Claims. Med Care. 2016. PMID: 24638265
Current Chemotherapy	HCPCS	J9351	Identification of any code for current chemo within ≤6 months prior to treatment initiation; Carrier file	Noone et al. Comparison of SEER Treatment Data with Medicare Claims. Med Care. 2016. PMID: 24638266
Current Chemotherapy	HCPCS	J9355	Identification of any code for current chemo within ≤6 months prior to treatment initiation; Carrier file	Noone et al. Comparison of SEER Treatment Data with Medicare Claims. Med Care. 2016. PMID: 24638267
Current Chemotherapy	HCPCS	J9357	Identification of any code for current chemo within ≤6 months prior to treatment initiation; Carrier file	Noone et al. Comparison of SEER Treatment Data with Medicare Claims. Med Care. 2016. PMID: 24638268
Current Chemotherapy	HCPCS	J9360	Identification of any code for current chemo within ≤6 months prior to treatment initiation; Carrier file	Noone et al. Comparison of SEER Treatment Data with Medicare Claims. Med Care. 2016. PMID: 24638269
Current Chemotherapy	HCPCS	J9370	Identification of any code for current chemo within ≤6 months prior to treatment initiation; Carrier file	Noone et al. Comparison of SEER Treatment Data with Medicare Claims. Med Care. 2016. PMID: 24638270
Current Chemotherapy	HCPCS	J9375	Identification of any code for current chemo within ≤6 months prior to treatment initiation; Carrier file	Noone et al. Comparison of SEER Treatment Data with Medicare Claims. Med Care. 2016. PMID: 24638271
Current Chemotherapy	HCPCS	J9380	Identification of any code for current chemo within ≤6 months prior to treatment initiation; Carrier file	Noone et al. Comparison of SEER Treatment Data with Medicare Claims. Med Care. 2016. PMID: 24638272
Current Chemotherapy	HCPCS	J9390	Identification of any code for current chemo within ≤6 months prior to treatment initiation; Carrier file	Noone et al. Comparison of SEER Treatment Data with Medicare Claims. Med Care. 2016. PMID: 24638273
Current Chemotherapy	HCPCS	J9999	Identification of any code for current chemo within ≤6 months prior to treatment initiation; Carrier file	Noone et al. Comparison of SEER Treatment Data with Medicare Claims. Med Care. 2016. PMID: 24638274
Current Chemotherapy	HCPCS	Q2017	Identification of any code for current chemo within ≤6 months prior to treatment initiation; Carrier file	Noone et al. Comparison of SEER Treatment Data with Medicare Claims. Med Care. 2016. PMID: 24638275
Current Chemotherapy	HCPCS	Q2024	Identification of any code for current chemo within ≤6 months prior to treatment initiation; Carrier file	Noone et al. Comparison of SEER Treatment Data with Medicare Claims. Med Care. 2016. PMID: 24638276
Current Chemotherapy	HCPCS	S0087	Identification of any code for current chemo within ≤6 months prior to treatment initiation; Carrier file	Noone et al. Comparison of SEER Treatment Data with Medicare Claims. Med Care. 2016. PMID: 24638277
Current Chemotherapy	HCPCS	S0088	Identification of any code for current chemo within ≤6 months prior to treatment initiation; Carrier file	Noone et al. Comparison of SEER Treatment Data with Medicare Claims. Med Care. 2016. PMID: 24638278
Current Chemotherapy	HCPCS	S0115	Identification of any code for current chemo within ≤6 months prior to treatment initiation; Carrier file	Noone et al. Comparison of SEER Treatment Data with Medicare Claims. Med Care. 2016. PMID: 24638279
Current Chemotherapy	HCPCS	S0116	Identification of any code for current chemo within ≤6 months prior to treatment initiation; Carrier file	Noone et al. Comparison of SEER Treatment Data with Medicare Claims. Med Care. 2016. PMID: 24638280
Current Chemotherapy	HCPCS	S0172	Identification of any code for current chemo within ≤6 months prior to treatment initiation; Carrier file	Noone et al. Comparison of SEER Treatment Data with Medicare Claims. Med Care. 2016. PMID: 24638281
Current Chemotherapy	HCPCS	S0176	Identification of any code for current chemo within ≤6 months prior to treatment initiation; Carrier file	Noone et al. Comparison of SEER Treatment Data with Medicare Claims. Med Care. 2016. PMID: 24638282
Current Chemotherapy	HCPCS	S0178	Identification of any code for current chemo within ≤6 months prior to treatment initiation; Carrier file	Noone et al. Comparison of SEER Treatment Data with Medicare Claims. Med Care. 2016. PMID: 24638283
Current Chemotherapy	HCPCS	S0182	Identification of any code for current chemo within ≤6 months prior to treatment initiation; Carrier file	Noone et al. Comparison of SEER Treatment Data with Medicare Claims. Med Care. 2016. PMID: 24638284
Current Chemotherapy	CPT	0519F	Identification of any code for current chemo within ≤6 months prior to treatment initiation; Carrier file	Noone et al. Comparison of SEER Treatment Data with Medicare Claims. Med Care. 2016. PMID: 24638285
Current Chemotherapy	CPT	36823	Identification of any code for current chemo within ≤6 months prior to treatment initiation; Carrier file	Noone et al. Comparison of SEER Treatment Data with Medicare Claims. Med Care. 2016. PMID: 24638286
Current Chemotherapy	CPT	51720	Identification of any code for current chemo within ≤6 months prior to treatment initiation; Carrier file	Noone et al. Comparison of SEER Treatment Data with Medicare Claims. Med Care. 2016. PMID: 24638287
Current Chemotherapy	CPT	61517	Identification of any code for current chemo within ≤6 months prior to treatment initiation; Carrier file	Noone et al. Comparison of SEER Treatment Data with Medicare Claims. Med Care. 2016. PMID: 24638288
Current Chemotherapy	CPT	95990	Identification of any code for current chemo within ≤6 months prior to treatment initiation; Carrier file	Noone et al. Comparison of SEER Treatment Data with Medicare Claims. Med Care. 2016. PMID: 24638289
Current Chemotherapy	CPT	95991	Identification of any code for current chemo within ≤6 months prior to treatment initiation; Carrier file	Noone et al. Comparison of SEER Treatment Data with Medicare Claims. Med Care. 2016. PMID: 24638290
Current Chemotherapy	CPT	96400	Identification of any code for current chemo within ≤6 months prior to treatment initiation; Carrier file	Noone et al. Comparison of SEER Treatment Data with Medicare Claims. Med Care. 2016. PMID: 24638291
Current Chemotherapy	CPT	96401	Identification of any code for current chemo within ≤6 months prior to treatment initiation; Carrier file	Noone et al. Comparison of SEER Treatment Data with Medicare Claims. Med Care. 2016. PMID: 24638292
Current Chemotherapy	CPT	96402	Identification of any code for current chemo within ≤6 months prior to treatment initiation; Carrier file	Noone et al. Comparison of SEER Treatment Data with Medicare Claims. Med Care. 2016. PMID: 24638293
Current Chemotherapy	CPT	96405	Identification of any code for current chemo within ≤6 months prior to treatment initiation; Carrier file	Noone et al. Comparison of SEER Treatment Data with Medicare Claims. Med Care. 2016. PMID: 24638294
Current Chemotherapy	CPT	96406	Identification of any code for current chemo within ≤6 months prior to treatment initiation; Carrier file	Noone et al. Comparison of SEER Treatment Data with Medicare Claims. Med Care. 2016. PMID: 24638295
Current Chemotherapy	CPT	96408	Identification of any code for current chemo within ≤6 months prior to treatment initiation; Carrier file	Noone et al. Comparison of SEER Treatment Data with Medicare Claims. Med Care. 2016. PMID: 24638296
Current Chemotherapy	CPT	96409	Identification of any code for current chemo within ≤6 months prior to treatment initiation; Carrier file	Noone et al. Comparison of SEER Treatment Data with Medicare Claims. Med Care. 2016. PMID: 24638297
Current Chemotherapy	CPT	96410	Identification of any code for current chemo within ≤6 months prior to treatment initiation; Carrier file	Noone et al. Comparison of SEER Treatment Data with Medicare Claims. Med Care. 2016. PMID: 24638298
Current Chemotherapy	CPT	96411	Identification of any code for current chemo within ≤6 months prior to treatment initiation; Carrier file	Noone et al. Comparison of SEER Treatment Data with Medicare Claims. Med Care. 2016. PMID: 24638299
Current Chemotherapy	CPT	96412	Identification of any code for current chemo within ≤6 months prior to treatment initiation; Carrier file	Noone et al. Comparison of SEER Treatment Data with Medicare Claims. Med Care. 2016. PMID: 24638300
Current Chemotherapy	CPT	96413	Identification of any code for current chemo within ≤6 months prior to treatment initiation; Carrier file	Noone et al. Comparison of SEER Treatment Data with Medicare Claims. Med Care. 2016. PMID: 24638301
Current Chemotherapy	CPT	96414	Identification of any code for current chemo within ≤6 months prior to treatment initiation; Carrier file	Noone et al. Comparison of SEER Treatment Data with Medicare Claims. Med Care. 2016. PMID: 24638302
Current Chemotherapy	CPT	96415	Identification of any code for current chemo within ≤6 months prior to treatment initiation; Carrier file	Noone et al. Comparison of SEER Treatment Data with Medicare Claims. Med Care. 2016. PMID: 24638303
Current Chemotherapy	CPT	96416	Identification of any code for current chemo within ≤6 months prior to treatment initiation; Carrier file	Noone et al. Comparison of SEER Treatment Data with Medicare Claims. Med Care. 2016. PMID: 24638304
Current Chemotherapy	CPT	96417	Identification of any code for current chemo within ≤6 months prior to treatment initiation; Carrier file	Noone et al. Comparison of SEER Treatment Data with Medicare Claims. Med Care. 2016. PMID: 24638305
Current Chemotherapy	CPT	96420	Identification of any code for current chemo within ≤6 months prior to treatment initiation; Carrier file	Noone et al. Comparison of SEER Treatment Data with Medicare Claims. Med Care. 2016. PMID: 24638306
Current Chemotherapy	CPT	96422	Identification of any code for current chemo within ≤6 months prior to treatment initiation; Carrier file	Noone et al. Comparison of SEER Treatment Data with Medicare Claims. Med Care. 2016. PMID: 24638307
Current Chemotherapy	CPT	96423	Identification of any code for current chemo within ≤6 months prior to treatment initiation; Carrier file	Noone et al. Comparison of SEER Treatment Data with Medicare Claims. Med Care. 2016. PMID: 24638308
Current Chemotherapy	CPT	96425	Identification of any code for current chemo within ≤6 months prior to treatment initiation; Carrier file	Noone et al. Comparison of SEER Treatment Data with Medicare Claims. Med Care. 2016. PMID: 24638309
Current Chemotherapy	CPT	96440	Identification of any code for current chemo within ≤6 months prior to treatment initiation; Carrier file	Noone et al. Comparison of SEER Treatment Data with Medicare Claims. Med Care. 2016. PMID: 24638310
Current Chemotherapy	CPT	96445	Identification of any code for current chemo within ≤6 months prior to treatment initiation; Carrier file	Noone et al. Comparison of SEER Treatment Data with Medicare Claims. Med Care. 2016. PMID: 24638311
Current Chemotherapy	CPT	96446	Identification of any code for current chemo within ≤6 months prior to treatment initiation; Carrier file	Noone et al. Comparison of SEER Treatment Data with Medicare Claims. Med Care. 2016. PMID: 24638312
Current Chemotherapy	CPT	96450	Identification of any code for current chemo within ≤6 months prior to treatment initiation; Carrier file	Noone et al. Comparison of SEER Treatment Data with Medicare Claims. Med Care. 2016. PMID: 24638313
Current Chemotherapy	CPT	96520	Identification of any code for current chemo within ≤6 months prior to treatment initiation; Carrier file	Noone et al. Comparison of SEER Treatment Data with Medicare Claims. Med Care. 2016. PMID: 24638314
Current Chemotherapy	CPT	96521	Identification of any code for current chemo within ≤6 months prior to treatment initiation; Carrier file	Noone et al. Comparison of SEER Treatment Data with Medicare Claims. Med Care. 2016. PMID: 24638315
Current Chemotherapy	CPT	96522	Identification of any code for current chemo within ≤6 months prior to treatment initiation; Carrier file	Noone et al. Comparison of SEER Treatment Data with Medicare Claims. Med Care. 2016. PMID: 24638316
Current Chemotherapy	CPT	96523	Identification of any code for current chemo within ≤6 months prior to treatment initiation; Carrier file	Noone et al. Comparison of SEER Treatment Data with Medicare Claims. Med Care. 2016. PMID: 24638317
Current Chemotherapy	CPT	96530	Identification of any code for current chemo within ≤6 months prior to treatment initiation; Carrier file	Noone et al. Comparison of SEER Treatment Data with Medicare Claims. Med Care. 2016. PMID: 24638318
Current Chemotherapy	CPT	96542	Identification of any code for current chemo within ≤6 months prior to treatment initiation; Carrier file	Noone et al. Comparison of SEER Treatment Data with Medicare Claims. Med Care. 2016. PMID: 24638319
Current Chemotherapy	CPT	96545	Identification of any code for current chemo within ≤6 months prior to treatment initiation; Carrier file	Noone et al. Comparison of SEER Treatment Data with Medicare Claims. Med Care. 2016. PMID: 24638320
Current Chemotherapy	NDC-11	4110013	Identification of any code for current chemo within ≤6 months prior to treatment initiation	Noone et al. Comparison of SEER Treatment Data with Medicare Claims. Med Care. 2016. PMID: 24638321
Current Chemotherapy	NDC-11	4110020	Identification of any code for current chemo within ≤6 months prior to treatment initiation	Noone et al. Comparison of SEER Treatment Data with Medicare Claims. Med Care. 2016. PMID: 24638322
Current Chemotherapy	NDC-11	4110022	Identification of any code for current chemo within ≤6 months prior to treatment initiation	Noone et al. Comparison of SEER Treatment Data with Medicare Claims. Med Care. 2016. PMID: 24638323
Current Chemotherapy	NDC-11	4110051	Identification of any code for current chemo within ≤6 months prior to treatment initiation	Noone et al. Comparison of SEER Treatment Data with Medicare Claims. Med Care. 2016. PMID: 24638324
Current Chemotherapy	NDC-11	4110116	Identification of any code for current chemo within ≤6 months prior to treatment initiation	Noone et al. Comparison of SEER Treatment Data with Medicare Claims. Med Care. 2016. PMID: 24638325
Current Chemotherapy	NDC-11	4110150	Identification of any code for current chemo within ≤6 months prior to treatment initiation	Noone et al. Comparison of SEER Treatment Data with Medicare Claims. Med Care. 2016. PMID: 24638326
Current Chemotherapy	NDC-11	5450704	Identification of any code for current chemo within ≤6 months prior to treatment initiation	Noone et al. Comparison of SEER Treatment Data with Medicare Claims. Med Care. 2016. PMID: 24638327
Current Chemotherapy	NDC-11	5450705	Identification of any code for current chemo within ≤6 months prior to treatment initiation	Noone et al. Comparison of SEER Treatment Data with Medicare Claims. Med Care. 2016. PMID: 24638328
Current Chemotherapy	NDC-11	5450707	Identification of any code for current chemo within ≤6 months prior to treatment initiation	Noone et al. Comparison of SEER Treatment Data with Medicare Claims. Med Care. 2016. PMID: 24638329
Current Chemotherapy	NDC-11	5450709	Identification of any code for current chemo within ≤6 months prior to treatment initiation	Noone et al. Comparison of SEER Treatment Data with Medicare Claims. Med Care. 2016. PMID: 24638330
Current Chemotherapy	NDC-11	5450723	Identification of any code for current chemo within ≤6 months prior to treatment initiation	Noone et al. Comparison of SEER Treatment Data with Medicare Claims. Med Care. 2016. PMID: 24638331
Current Chemotherapy	NDC-11	5450791	Identification of any code for current chemo within ≤6 months prior to treatment initiation	Noone et al. Comparison of SEER Treatment Data with Medicare Claims. Med Care. 2016. PMID: 24638332
Current Chemotherapy	NDC-11	15050301	Identification of any code for current chemo within ≤6 months prior to treatment initiation	Noone et al. Comparison of SEER Treatment Data with Medicare Claims. Med Care. 2016. PMID: 24638333
Current Chemotherapy	NDC-11	15050302	Identification of any code for current chemo within ≤6 months prior to treatment initiation	Noone et al. Comparison of SEER Treatment Data with Medicare Claims. Med Care. 2016. PMID: 24638334
Current Chemotherapy	NDC-11	15050401	Identification of any code for current chemo within ≤6 months prior to treatment initiation	Noone et al. Comparison of SEER Treatment Data with Medicare Claims. Med Care. 2016. PMID: 24638335
Current Chemotherapy	NDC-11	15309145	Identification of any code for current chemo within ≤6 months prior to treatment initiation	Noone et al. Comparison of SEER Treatment Data with Medicare Claims. Med Care. 2016. PMID: 24638336
Current Chemotherapy	NDC-11	54412925	Identification of any code for current chemo within ≤6 months prior to treatment initiation	Noone et al. Comparison of SEER Treatment Data with Medicare Claims. Med Care. 2016. PMID: 24638337
Current Chemotherapy	NDC-11	54413025	Identification of any code for current chemo within ≤6 months prior to treatment initiation	Noone et al. Comparison of SEER Treatment Data with Medicare Claims. Med Care. 2016. PMID: 24638338
Current Chemotherapy	NDC-11	54455015	Identification of any code for current chemo within ≤6 months prior to treatment initiation	Noone et al. Comparison of SEER Treatment Data with Medicare Claims. Med Care. 2016. PMID: 24638339
Current Chemotherapy	NDC-11	54455025	Identification of any code for current chemo within ≤6 months prior to treatment initiation	Noone et al. Comparison of SEER Treatment Data with Medicare Claims. Med Care. 2016. PMID: 24638340
Current Chemotherapy	NDC-11	54808925	Identification of any code for current chemo within ≤6 months prior to treatment initiation	Noone et al. Comparison of SEER Treatment Data with Medicare Claims. Med Care. 2016. PMID: 24638341
Current Chemotherapy	NDC-11	54813025	Identification of any code for current chemo within ≤6 months prior to treatment initiation	Noone et al. Comparison of SEER Treatment Data with Medicare Claims. Med Care. 2016. PMID: 24638342
Current Chemotherapy	NDC-11	54855003	Identification of any code for current chemo within ≤6 months prior to treatment initiation	Noone et al. Comparison of SEER Treatment Data with Medicare Claims. Med Care. 2016. PMID: 24638343
Current Chemotherapy	NDC-11	54855005	Identification of any code for current chemo within ≤6 months prior to treatment initiation	Noone et al. Comparison of SEER Treatment Data with Medicare Claims. Med Care. 2016. PMID: 24638344
Current Chemotherapy	NDC-11	54855006	Identification of any code for current chemo within ≤6 months prior to treatment initiation	Noone et al. Comparison of SEER Treatment Data with Medicare Claims. Med Care. 2016. PMID: 24638345
Current Chemotherapy	NDC-11	54855007	Identification of any code for current chemo within ≤6 months prior to treatment initiation	Noone et al. Comparison of SEER Treatment Data with Medicare Claims. Med Care. 2016. PMID: 24638346
Current Chemotherapy	NDC-11	54855010	Identification of any code for current chemo within ≤6 months prior to treatment initiation	Noone et al. Comparison of SEER Treatment Data with Medicare Claims. Med Care. 2016. PMID: 24638347
Current Chemotherapy	NDC-11	54855025	Identification of any code for current chemo within ≤6 months prior to treatment initiation	Noone et al. Comparison of SEER Treatment Data with Medicare Claims. Med Care. 2016. PMID: 24638348
Current Chemotherapy	NDC-11	81004535	Identification of any code for current chemo within ≤6 months prior to treatment initiation	Noone et al. Comparison of SEER Treatment Data with Medicare Claims. Med Care. 2016. PMID: 24638349
Current Chemotherapy	NDC-11	85124401	Identification of any code for current chemo within ≤6 months prior to treatment initiation	Noone et al. Comparison of SEER Treatment Data with Medicare Claims. Med Care. 2016. PMID: 24638350
Current Chemotherapy	NDC-11	85124402	Identification of any code for current chemo within ≤6 months prior to treatment initiation	Noone et al. Comparison of SEER Treatment Data with Medicare Claims. Med Care. 2016. PMID: 24638351
Current Chemotherapy	NDC-11	85124801	Identification of any code for current chemo within ≤6 months prior to treatment initiation	Noone et al. Comparison of SEER Treatment Data with Medicare Claims. Med Care. 2016. PMID: 24638352
Current Chemotherapy	NDC-11	85124802	Identification of any code for current chemo within ≤6 months prior to treatment initiation	Noone et al. Comparison of SEER Treatment Data with Medicare Claims. Med Care. 2016. PMID: 24638353
Current Chemotherapy	NDC-11	85125201	Identification of any code for current chemo within ≤6 months prior to treatment initiation	Noone et al. Comparison of SEER Treatment Data with Medicare Claims. Med Care. 2016. PMID: 24638354
Current Chemotherapy	NDC-11	85125202	Identification of any code for current chemo within ≤6 months prior to treatment initiation	Noone et al. Comparison of SEER Treatment Data with Medicare Claims. Med Care. 2016. PMID: 24638355
Current Chemotherapy	NDC-11	85125901	Identification of any code for current chemo within ≤6 months prior to treatment initiation	Noone et al. Comparison of SEER Treatment Data with Medicare Claims. Med Care. 2016. PMID: 24638356
Current Chemotherapy	NDC-11	85125902	Identification of any code for current chemo within ≤6 months prior to treatment initiation	Noone et al. Comparison of SEER Treatment Data with Medicare Claims. Med Care. 2016. PMID: 24638357
Current Chemotherapy	NDC-11	173004535	Identification of any code for current chemo within ≤6 months prior to treatment initiation	Noone et al. Comparison of SEER Treatment Data with Medicare Claims. Med Care. 2016. PMID: 24638358
Current Chemotherapy	NDC-11	173071325	Identification of any code for current chemo within ≤6 months prior to treatment initiation	Noone et al. Comparison of SEER Treatment Data with Medicare Claims. Med Care. 2016. PMID: 24638359
Current Chemotherapy	NDC-11	182153901	Identification of any code for current chemo within ≤6 months prior to treatment initiation	Noone et al. Comparison of SEER Treatment Data with Medicare Claims. Med Care. 2016. PMID: 24638360
Current Chemotherapy	NDC-11	182153995	Identification of any code for current chemo within ≤6 months prior to treatment initiation	Noone et al. Comparison of SEER Treatment Data with Medicare Claims. Med Care. 2016. PMID: 24638361
Current Chemotherapy	NDC-11	364249901	Identification of any code for current chemo within ≤6 months prior to treatment initiation	Noone et al. Comparison of SEER Treatment Data with Medicare Claims. Med Care. 2016. PMID: 24638362
Current Chemotherapy	NDC-11	364249936	Identification of any code for current chemo within ≤6 months prior to treatment initiation	Noone et al. Comparison of SEER Treatment Data with Medicare Claims. Med Care. 2016. PMID: 24638363
Current Chemotherapy	NDC-11	378001401	Identification of any code for current chemo within ≤6 months prior to treatment initiation	Noone et al. Comparison of SEER Treatment Data with Medicare Claims. Med Care. 2016. PMID: 24638364
Current Chemotherapy	NDC-11	378001450	Identification of any code for current chemo within ≤6 months prior to treatment initiation	Noone et al. Comparison of SEER Treatment Data with Medicare Claims. Med Care. 2016. PMID: 24638365
Current Chemotherapy	NDC-11	378326694	Identification of any code for current chemo within ≤6 months prior to treatment initiation	Noone et al. Comparison of SEER Treatment Data with Medicare Claims. Med Care. 2016. PMID: 24638366
Current Chemotherapy	NDC-11	536399801	Identification of any code for current chemo within ≤6 months prior to treatment initiation	Noone et al. Comparison of SEER Treatment Data with Medicare Claims. Med Care. 2016. PMID: 24638367
Current Chemotherapy	NDC-11	536399836	Identification of any code for current chemo within ≤6 months prior to treatment initiation	Noone et al. Comparison of SEER Treatment Data with Medicare Claims. Med Care. 2016. PMID: 24638368
Current Chemotherapy	NDC-11	555057202	Identification of any code for current chemo within ≤6 months prior to treatment initiation	Noone et al. Comparison of SEER Treatment Data with Medicare Claims. Med Care. 2016. PMID: 24638369
Current Chemotherapy	NDC-11	555057235	Identification of any code for current chemo within ≤6 months prior to treatment initiation	Noone et al. Comparison of SEER Treatment Data with Medicare Claims. Med Care. 2016. PMID: 24638370
Current Chemotherapy	NDC-11	555057245	Identification of any code for current chemo within ≤6 months prior to treatment initiation	Noone et al. Comparison of SEER Treatment Data with Medicare Claims. Med Care. 2016. PMID: 24638371
Current Chemotherapy	NDC-11	555057246	Identification of any code for current chemo within ≤6 months prior to treatment initiation	Noone et al. Comparison of SEER Treatment Data with Medicare Claims. Med Care. 2016. PMID: 24638372
Current Chemotherapy	NDC-11	555057247	Identification of any code for current chemo within ≤6 months prior to treatment initiation	Noone et al. Comparison of SEER Treatment Data with Medicare Claims. Med Care. 2016. PMID: 24638373
Current Chemotherapy	NDC-11	555057248	Identification of any code for current chemo within ≤6 months prior to treatment initiation	Noone et al. Comparison of SEER Treatment Data with Medicare Claims. Med Care. 2016. PMID: 24638374
Current Chemotherapy	NDC-11	555057249	Identification of any code for current chemo within ≤6 months prior to treatment initiation	Noone et al. Comparison of SEER Treatment Data with Medicare Claims. Med Care. 2016. PMID: 24638375
Current Chemotherapy	NDC-11	555092701	Identification of any code for current chemo within ≤6 months prior to treatment initiation	Noone et al. Comparison of SEER Treatment Data with Medicare Claims. Med Care. 2016. PMID: 24638376
Current Chemotherapy	NDC-11	555092801	Identification of any code for current chemo within ≤6 months prior to treatment initiation	Noone et al. Comparison of SEER Treatment Data with Medicare Claims. Med Care. 2016. PMID: 24638377
Current Chemotherapy	NDC-11	555092901	Identification of any code for current chemo within ≤6 months prior to treatment initiation	Noone et al. Comparison of SEER Treatment Data with Medicare Claims. Med Care. 2016. PMID: 24638378
Current Chemotherapy	NDC-11	555094501	Identification of any code for current chemo within ≤6 months prior to treatment initiation	Noone et al. Comparison of SEER Treatment Data with Medicare Claims. Med Care. 2016. PMID: 24638379
Current Chemotherapy	NDC-11	603449921	Identification of any code for current chemo within ≤6 months prior to treatment initiation	Noone et al. Comparison of SEER Treatment Data with Medicare Claims. Med Care. 2016. PMID: 24638380
Current Chemotherapy	NDC-11	677161001	Identification of any code for current chemo within ≤6 months prior to treatment initiation	Noone et al. Comparison of SEER Treatment Data with Medicare Claims. Med Care. 2016. PMID: 24638381
Current Chemotherapy	NDC-11	781107601	Identification of any code for current chemo within ≤6 months prior to treatment initiation	Noone et al. Comparison of SEER Treatment Data with Medicare Claims. Med Care. 2016. PMID: 24638382
Current Chemotherapy	NDC-11	781107636	Identification of any code for current chemo within ≤6 months prior to treatment initiation	Noone et al. Comparison of SEER Treatment Data with Medicare Claims. Med Care. 2016. PMID: 24638383
Current Chemotherapy	NDC-11	904174960	Identification of any code for current chemo within ≤6 months prior to treatment initiation	Noone et al. Comparison of SEER Treatment Data with Medicare Claims. Med Care. 2016. PMID: 24638384
Current Chemotherapy	NDC-11	904174973	Identification of any code for current chemo within ≤6 months prior to treatment initiation	Noone et al. Comparison of SEER Treatment Data with Medicare Claims. Med Care. 2016. PMID: 24638385
Current Chemotherapy	NDC-11	51079067005	Identification of any code for current chemo within ≤6 months prior to treatment initiation	Noone et al. Comparison of SEER Treatment Data with Medicare Claims. Med Care. 2016. PMID: 24638386
Current Chemotherapy	NDC-11	51079096505	Identification of any code for current chemo within ≤6 months prior to treatment initiation	Noone et al. Comparison of SEER Treatment Data with Medicare Claims. Med Care. 2016. PMID: 24638387
Current Chemotherapy	NDC-11	51285050902	Identification of any code for current chemo within ≤6 months prior to treatment initiation	Noone et al. Comparison of SEER Treatment Data with Medicare Claims. Med Care. 2016. PMID: 24638388
Current Chemotherapy	NDC-11	54569571700	Identification of any code for current chemo within ≤6 months prior to treatment initiation	Noone et al. Comparison of SEER Treatment Data with Medicare Claims. Med Care. 2016. PMID: 24638389
Current Chemotherapy	NDC-11	54868414300	Identification of any code for current chemo within ≤6 months prior to treatment initiation	Noone et al. Comparison of SEER Treatment Data with Medicare Claims. Med Care. 2016. PMID: 24638390
Current Chemotherapy	NDC-11	54868414301	Identification of any code for current chemo within ≤6 months prior to treatment initiation	Noone et al. Comparison of SEER Treatment Data with Medicare Claims. Med Care. 2016. PMID: 24638391
Current Chemotherapy	NDC-11	54868414302	Identification of any code for current chemo within ≤6 months prior to treatment initiation	Noone et al. Comparison of SEER Treatment Data with Medicare Claims. Med Care. 2016. PMID: 24638392
Current Chemotherapy	NDC-11	54868414303	Identification of any code for current chemo within ≤6 months prior to treatment initiation	Noone et al. Comparison of SEER Treatment Data with Medicare Claims. Med Care. 2016. PMID: 24638393
Current Chemotherapy	NDC-11	54868526000	Identification of any code for current chemo within ≤6 months prior to treatment initiation	Noone et al. Comparison of SEER Treatment Data with Medicare Claims. Med Care. 2016. PMID: 24638394
Current Chemotherapy	NDC-11	54868526001	Identification of any code for current chemo within ≤6 months prior to treatment initiation	Noone et al. Comparison of SEER Treatment Data with Medicare Claims. Med Care. 2016. PMID: 24638395
Current Chemotherapy	NDC-11	54868526002	Identification of any code for current chemo within ≤6 months prior to treatment initiation	Noone et al. Comparison of SEER Treatment Data with Medicare Claims. Med Care. 2016. PMID: 24638396
Current Chemotherapy	NDC-11	54868526003	Identification of any code for current chemo within ≤6 months prior to treatment initiation	Noone et al. Comparison of SEER Treatment Data with Medicare Claims. Med Care. 2016. PMID: 24638397
Current Chemotherapy	NDC-11	54868526004	Identification of any code for current chemo within ≤6 months prior to treatment initiation	Noone et al. Comparison of SEER Treatment Data with Medicare Claims. Med Care. 2016. PMID: 24638398
Current Chemotherapy	NDC-11	54868526005	Identification of any code for current chemo within ≤6 months prior to treatment initiation	Noone et al. Comparison of SEER Treatment Data with Medicare Claims. Med Care. 2016. PMID: 24638399
Current Chemotherapy	NDC-11	54868526006	Identification of any code for current chemo within ≤6 months prior to treatment initiation	Noone et al. Comparison of SEER Treatment Data with Medicare Claims. Med Care. 2016. PMID: 24638400
Current Chemotherapy	NDC-11	54868526007	Identification of any code for current chemo within ≤6 months prior to treatment initiation	Noone et al. Comparison of SEER Treatment Data with Medicare Claims. Med Care. 2016. PMID: 24638401
Current Chemotherapy	NDC-11	54868526008	Identification of any code for current chemo within ≤6 months prior to treatment initiation	Noone et al. Comparison of SEER Treatment Data with Medicare Claims. Med Care. 2016. PMID: 24638402
Current Chemotherapy	NDC-11	54868526009	Identification of any code for current chemo within ≤6 months prior to treatment initiation	Noone et al. Comparison of SEER Treatment Data with Medicare Claims. Med Care. 2016. PMID: 24638403
Current Chemotherapy	NDC-11	59911587401	Identification of any code for current chemo within ≤6 months prior to treatment initiation	Noone et al. Comparison of SEER Treatment Data with Medicare Claims. Med Care. 2016. PMID: 24638404
Current Chemotherapy	NDC-11	62701094036	Identification of any code for current chemo within ≤6 months prior to treatment initiation	Noone et al. Comparison of SEER Treatment Data with Medicare Claims. Med Care. 2016. PMID: 24638405
Current Chemotherapy	NDC-11	62701094099	Identification of any code for current chemo within ≤6 months prior to treatment initiation	Noone et al. Comparison of SEER Treatment Data with Medicare Claims. Med Care. 2016. PMID: 24638406
Current Chemotherapy	ICD-10 Dx	Z51.1	Identification of any code for current chemo within ≤6 months prior to treatment initiation	Forward-Backward GEM mapping
Current Chemotherapy	ICD-10 Dx	Z51.11	Identification of any code for current chemo within ≤6 months prior to treatment initiation	Forward-Backward GEM mapping
Current Chemotherapy	ICD-10 Dx	Z51.12	Identification of any code for current chemo within ≤6 months prior to treatment initiation	Forward-Backward GEM mapping
Current Chemotherapy	ICD-9 Dx	V58.1	Identification of any code for current chemo within ≤6 months prior to treatment initiation	Noone et al. Comparison of SEER Treatment Data with Medicare Claims. Med Care. 2016. PMID: 24638406
Current Chemotherapy	ICD-9 Dx	V58.11	Identification of any code for current chemo within ≤6 months prior to treatment initiation	Noone et al. Comparison of SEER Treatment Data with Medicare Claims. Med Care. 2016. PMID: 24638406
Current Chemotherapy	ICD-9 Dx	V58.12	Identification of any code for current chemo within ≤6 months prior to treatment initiation	Noone et al. Comparison of SEER Treatment Data with Medicare Claims. Med Care. 2016. PMID: 24638406
Current Chemotherapy	ICD-9 Pr	00.10	Identification of any code for current chemo within ≤6 months prior to treatment initiation	Forward-Backward GEM mapping
Current Chemotherapy	ICD-9 Pr	17.70	Identification of any code for current chemo within ≤6 months prior to treatment initiation	Forward-Backward GEM mapping
Current Chemotherapy	ICD-9 Pr	99.25	Identification of any code for current chemo within ≤6 months prior to treatment initiation	Forward-Backward GEM mapping
Current Chemotherapy	ICD-9 Pr	99.28	Identification of any code for current chemo within ≤6 months prior to treatment initiation	Forward-Backward GEM mapping
Current Chemotherapy	ICD-10 Pr	3E00X05	Identification of any code for current chemo within ≤6 months prior to treatment initiation	Forward-Backward GEM mapping
Current Chemotherapy		3E00X0M	Identification of any code for current chemo within ≤6 months prior to treatment initiation	Forward-Backward GEM mapping
Current Chemotherapy		3E01305	Identification of any code for current chemo within ≤6 months prior to treatment initiation	Forward-Backward GEM mapping
Current Chemotherapy		3E0130M	Identification of any code for current chemo within ≤6 months prior to treatment initiation	Forward-Backward GEM mapping
Current Chemotherapy		3E02305	Identification of any code for current chemo within ≤6 months prior to treatment initiation	Forward-Backward GEM mapping
Current Chemotherapy		3E0230M	Identification of any code for current chemo within ≤6 months prior to treatment initiation	Forward-Backward GEM mapping
Current Chemotherapy		3E03003	Identification of any code for current chemo within ≤6 months prior to treatment initiation	Forward-Backward GEM mapping
Current Chemotherapy		3E03005	Identification of any code for current chemo within ≤6 months prior to treatment initiation	Forward-Backward GEM mapping
Current Chemotherapy		3E0300M	Identification of any code for current chemo within ≤6 months prior to treatment initiation	Forward-Backward GEM mapping
Current Chemotherapy		3E0300P	Identification of any code for current chemo within ≤6 months prior to treatment initiation	Forward-Backward GEM mapping
Current Chemotherapy		3E03303	Identification of any code for current chemo within ≤6 months prior to treatment initiation	Forward-Backward GEM mapping
Current Chemotherapy		3E03305	Identification of any code for current chemo within ≤6 months prior to treatment initiation	Forward-Backward GEM mapping
Current Chemotherapy		3E0330M	Identification of any code for current chemo within ≤6 months prior to treatment initiation	Forward-Backward GEM mapping
Current Chemotherapy		3E0330P	Identification of any code for current chemo within ≤6 months prior to treatment initiation	Forward-Backward GEM mapping
Current Chemotherapy		3E04003	Identification of any code for current chemo within ≤6 months prior to treatment initiation	Forward-Backward GEM mapping
Current Chemotherapy		3E04005	Identification of any code for current chemo within ≤6 months prior to treatment initiation	Forward-Backward GEM mapping
Current Chemotherapy		3E0400M	Identification of any code for current chemo within ≤6 months prior to treatment initiation	Forward-Backward GEM mapping
Current Chemotherapy		3E0400P	Identification of any code for current chemo within ≤6 months prior to treatment initiation	Forward-Backward GEM mapping
Current Chemotherapy		3E04303	Identification of any code for current chemo within ≤6 months prior to treatment initiation	Forward-Backward GEM mapping
Current Chemotherapy		3E04305	Identification of any code for current chemo within ≤6 months prior to treatment initiation	Forward-Backward GEM mapping
Current Chemotherapy		3E0430M	Identification of any code for current chemo within ≤6 months prior to treatment initiation	Forward-Backward GEM mapping
Current Chemotherapy		3E0430P	Identification of any code for current chemo within ≤6 months prior to treatment initiation	Forward-Backward GEM mapping
Current Chemotherapy		3E05003	Identification of any code for current chemo within ≤6 months prior to treatment initiation	Forward-Backward GEM mapping
Current Chemotherapy		3E05005	Identification of any code for current chemo within ≤6 months prior to treatment initiation	Forward-Backward GEM mapping
Current Chemotherapy		3E0500M	Identification of any code for current chemo within ≤6 months prior to treatment initiation	Forward-Backward GEM mapping
Current Chemotherapy		3E0500P	Identification of any code for current chemo within ≤6 months prior to treatment initiation	Forward-Backward GEM mapping
Current Chemotherapy		3E05303	Identification of any code for current chemo within ≤6 months prior to treatment initiation	Forward-Backward GEM mapping
Current Chemotherapy		3E05305	Identification of any code for current chemo within ≤6 months prior to treatment initiation	Forward-Backward GEM mapping
Current Chemotherapy		3E0530M	Identification of any code for current chemo within ≤6 months prior to treatment initiation	Forward-Backward GEM mapping
Current Chemotherapy		3E0530P	Identification of any code for current chemo within ≤6 months prior to treatment initiation	Forward-Backward GEM mapping
Current Chemotherapy		3E06003	Identification of any code for current chemo within ≤6 months prior to treatment initiation	Forward-Backward GEM mapping
Current Chemotherapy		3E06005	Identification of any code for current chemo within ≤6 months prior to treatment initiation	Forward-Backward GEM mapping
Current Chemotherapy		3E0600M	Identification of any code for current chemo within ≤6 months prior to treatment initiation	Forward-Backward GEM mapping
Current Chemotherapy		3E0600P	Identification of any code for current chemo within ≤6 months prior to treatment initiation	Forward-Backward GEM mapping
Current Chemotherapy		3E06303	Identification of any code for current chemo within ≤6 months prior to treatment initiation	Forward-Backward GEM mapping
Current Chemotherapy		3E06305	Identification of any code for current chemo within ≤6 months prior to treatment initiation	Forward-Backward GEM mapping
Current Chemotherapy		3E0630M	Identification of any code for current chemo within ≤6 months prior to treatment initiation	Forward-Backward GEM mapping
Current Chemotherapy		3E0630P	Identification of any code for current chemo within ≤6 months prior to treatment initiation	Forward-Backward GEM mapping
Current Chemotherapy		3E09305	Identification of any code for current chemo within ≤6 months prior to treatment initiation	Forward-Backward GEM mapping
Current Chemotherapy		3E0930M	Identification of any code for current chemo within ≤6 months prior to treatment initiation	Forward-Backward GEM mapping
Current Chemotherapy		3E09705	Identification of any code for current chemo within ≤6 months prior to treatment initiation	Forward-Backward GEM mapping
Current Chemotherapy		3E0970M	Identification of any code for current chemo within ≤6 months prior to treatment initiation	Forward-Backward GEM mapping
Current Chemotherapy		3E09X05	Identification of any code for current chemo within ≤6 months prior to treatment initiation	Forward-Backward GEM mapping
Current Chemotherapy		3E09X0M	Identification of any code for current chemo within ≤6 months prior to treatment initiation	Forward-Backward GEM mapping
Current Chemotherapy		3E0A305	Identification of any code for current chemo within ≤6 months prior to treatment initiation	Forward-Backward GEM mapping
Current Chemotherapy		3E0A30M	Identification of any code for current chemo within ≤6 months prior to treatment initiation	Forward-Backward GEM mapping
Current Chemotherapy		3E0B305	Identification of any code for current chemo within ≤6 months prior to treatment initiation	Forward-Backward GEM mapping
Current Chemotherapy		3E0B30M	Identification of any code for current chemo within ≤6 months prior to treatment initiation	Forward-Backward GEM mapping
Current Chemotherapy		3E0B705	Identification of any code for current chemo within ≤6 months prior to treatment initiation	Forward-Backward GEM mapping
Current Chemotherapy		3E0B70M	Identification of any code for current chemo within ≤6 months prior to treatment initiation	Forward-Backward GEM mapping
Current Chemotherapy		3E0BX05	Identification of any code for current chemo within ≤6 months prior to treatment initiation	Forward-Backward GEM mapping
Current Chemotherapy		3E0BX0M	Identification of any code for current chemo within ≤6 months prior to treatment initiation	Forward-Backward GEM mapping
Current Chemotherapy		3E0C305	Identification of any code for current chemo within ≤6 months prior to treatment initiation	Forward-Backward GEM mapping
Current Chemotherapy		3E0C30M	Identification of any code for current chemo within ≤6 months prior to treatment initiation	Forward-Backward GEM mapping
Current Chemotherapy		3E0C705	Identification of any code for current chemo within ≤6 months prior to treatment initiation	Forward-Backward GEM mapping
Current Chemotherapy		3E0C70M	Identification of any code for current chemo within ≤6 months prior to treatment initiation	Forward-Backward GEM mapping
Current Chemotherapy		3E0CX05	Identification of any code for current chemo within ≤6 months prior to treatment initiation	Forward-Backward GEM mapping
Current Chemotherapy		3E0CX0M	Identification of any code for current chemo within ≤6 months prior to treatment initiation	Forward-Backward GEM mapping
Current Chemotherapy		3E0D305	Identification of any code for current chemo within ≤6 months prior to treatment initiation	Forward-Backward GEM mapping
Current Chemotherapy		3E0D30M	Identification of any code for current chemo within ≤6 months prior to treatment initiation	Forward-Backward GEM mapping
Current Chemotherapy		3E0D705	Identification of any code for current chemo within ≤6 months prior to treatment initiation	Forward-Backward GEM mapping
Current Chemotherapy		3E0D70M	Identification of any code for current chemo within ≤6 months prior to treatment initiation	Forward-Backward GEM mapping
Current Chemotherapy		3E0DX05	Identification of any code for current chemo within ≤6 months prior to treatment initiation	Forward-Backward GEM mapping
Current Chemotherapy		3E0DX0M	Identification of any code for current chemo within ≤6 months prior to treatment initiation	Forward-Backward GEM mapping
Current Chemotherapy		3E0E30M	Identification of any code for current chemo within ≤6 months prior to treatment initiation	Forward-Backward GEM mapping
Current Chemotherapy		3E0E70M	Identification of any code for current chemo within ≤6 months prior to treatment initiation	Forward-Backward GEM mapping
Current Chemotherapy		3E0E80M	Identification of any code for current chemo within ≤6 months prior to treatment initiation	Forward-Backward GEM mapping
Current Chemotherapy		3E0F305	Identification of any code for current chemo within ≤6 months prior to treatment initiation	Forward-Backward GEM mapping
Current Chemotherapy		3E0F30M	Identification of any code for current chemo within ≤6 months prior to treatment initiation	Forward-Backward GEM mapping
Current Chemotherapy		3E0F705	Identification of any code for current chemo within ≤6 months prior to treatment initiation	Forward-Backward GEM mapping
Current Chemotherapy		3E0F70M	Identification of any code for current chemo within ≤6 months prior to treatment initiation	Forward-Backward GEM mapping
Current Chemotherapy		3E0F805	Identification of any code for current chemo within ≤6 months prior to treatment initiation	Forward-Backward GEM mapping
Current Chemotherapy		3E0F80M	Identification of any code for current chemo within ≤6 months prior to treatment initiation	Forward-Backward GEM mapping
Current Chemotherapy		3E0G305	Identification of any code for current chemo within ≤6 months prior to treatment initiation	Forward-Backward GEM mapping
Current Chemotherapy		3E0G30M	Identification of any code for current chemo within ≤6 months prior to treatment initiation	Forward-Backward GEM mapping
Current Chemotherapy		3E0G705	Identification of any code for current chemo within ≤6 months prior to treatment initiation	Forward-Backward GEM mapping
Current Chemotherapy		3E0G70M	Identification of any code for current chemo within ≤6 months prior to treatment initiation	Forward-Backward GEM mapping
Current Chemotherapy		3E0G805	Identification of any code for current chemo within ≤6 months prior to treatment initiation	Forward-Backward GEM mapping
Current Chemotherapy		3E0G80M	Identification of any code for current chemo within ≤6 months prior to treatment initiation	Forward-Backward GEM mapping
Current Chemotherapy		3E0H305	Identification of any code for current chemo within ≤6 months prior to treatment initiation	Forward-Backward GEM mapping
Current Chemotherapy		3E0H30M	Identification of any code for current chemo within ≤6 months prior to treatment initiation	Forward-Backward GEM mapping
Current Chemotherapy		3E0H705	Identification of any code for current chemo within ≤6 months prior to treatment initiation	Forward-Backward GEM mapping
Current Chemotherapy		3E0H70M	Identification of any code for current chemo within ≤6 months prior to treatment initiation	Forward-Backward GEM mapping
Current Chemotherapy		3E0H805	Identification of any code for current chemo within ≤6 months prior to treatment initiation	Forward-Backward GEM mapping
Current Chemotherapy		3E0H80M	Identification of any code for current chemo within ≤6 months prior to treatment initiation	Forward-Backward GEM mapping
Current Chemotherapy		3E0J305	Identification of any code for current chemo within ≤6 months prior to treatment initiation	Forward-Backward GEM mapping
Current Chemotherapy		3E0J30M	Identification of any code for current chemo within ≤6 months prior to treatment initiation	Forward-Backward GEM mapping
Current Chemotherapy		3E0J705	Identification of any code for current chemo within ≤6 months prior to treatment initiation	Forward-Backward GEM mapping
Current Chemotherapy		3E0J70M	Identification of any code for current chemo within ≤6 months prior to treatment initiation	Forward-Backward GEM mapping
Current Chemotherapy		3E0J805	Identification of any code for current chemo within ≤6 months prior to treatment initiation	Forward-Backward GEM mapping
Current Chemotherapy		3E0J80M	Identification of any code for current chemo within ≤6 months prior to treatment initiation	Forward-Backward GEM mapping
Current Chemotherapy		3E0K305	Identification of any code for current chemo within ≤6 months prior to treatment initiation	Forward-Backward GEM mapping
Current Chemotherapy		3E0K30M	Identification of any code for current chemo within ≤6 months prior to treatment initiation	Forward-Backward GEM mapping
Current Chemotherapy		3E0K705	Identification of any code for current chemo within ≤6 months prior to treatment initiation	Forward-Backward GEM mapping
Current Chemotherapy		3E0K70M	Identification of any code for current chemo within ≤6 months prior to treatment initiation	Forward-Backward GEM mapping
Current Chemotherapy		3E0K805	Identification of any code for current chemo within ≤6 months prior to treatment initiation	Forward-Backward GEM mapping
Current Chemotherapy		3E0K80M	Identification of any code for current chemo within ≤6 months prior to treatment initiation	Forward-Backward GEM mapping
Current Chemotherapy		3E0L305	Identification of any code for current chemo within ≤6 months prior to treatment initiation	Forward-Backward GEM mapping
Current Chemotherapy		3E0L30M	Identification of any code for current chemo within ≤6 months prior to treatment initiation	Forward-Backward GEM mapping
Current Chemotherapy		3E0L705	Identification of any code for current chemo within ≤6 months prior to treatment initiation	Forward-Backward GEM mapping
Current Chemotherapy		3E0L70M	Identification of any code for current chemo within ≤6 months prior to treatment initiation	Forward-Backward GEM mapping
Current Chemotherapy		3E0M305	Identification of any code for current chemo within ≤6 months prior to treatment initiation	Forward-Backward GEM mapping
Current Chemotherapy		3E0M30M	Identification of any code for current chemo within ≤6 months prior to treatment initiation	Forward-Backward GEM mapping
Current Chemotherapy		3E0M705	Identification of any code for current chemo within ≤6 months prior to treatment initiation	Forward-Backward GEM mapping
Current Chemotherapy		3E0M70M	Identification of any code for current chemo within ≤6 months prior to treatment initiation	Forward-Backward GEM mapping
Current Chemotherapy		3E0N305	Identification of any code for current chemo within ≤6 months prior to treatment initiation	Forward-Backward GEM mapping
Current Chemotherapy		3E0N30M	Identification of any code for current chemo within ≤6 months prior to treatment initiation	Forward-Backward GEM mapping
Current Chemotherapy		3E0N705	Identification of any code for current chemo within ≤6 months prior to treatment initiation	Forward-Backward GEM mapping
Current Chemotherapy		3E0N70M	Identification of any code for current chemo within ≤6 months prior to treatment initiation	Forward-Backward GEM mapping
Current Chemotherapy		3E0N805	Identification of any code for current chemo within ≤6 months prior to treatment initiation	Forward-Backward GEM mapping
Current Chemotherapy		3E0N80M	Identification of any code for current chemo within ≤6 months prior to treatment initiation	Forward-Backward GEM mapping
Current Chemotherapy		3E0P305	Identification of any code for current chemo within ≤6 months prior to treatment initiation	Forward-Backward GEM mapping
Current Chemotherapy		3E0P30M	Identification of any code for current chemo within ≤6 months prior to treatment initiation	Forward-Backward GEM mapping
Current Chemotherapy		3E0P705	Identification of any code for current chemo within ≤6 months prior to treatment initiation	Forward-Backward GEM mapping
Current Chemotherapy		3E0P70M	Identification of any code for current chemo within ≤6 months prior to treatment initiation	Forward-Backward GEM mapping
Current Chemotherapy		3E0P805	Identification of any code for current chemo within ≤6 months prior to treatment initiation	Forward-Backward GEM mapping
Current Chemotherapy		3E0P80M	Identification of any code for current chemo within ≤6 months prior to treatment initiation	Forward-Backward GEM mapping
Current Chemotherapy		3E0Q005	Identification of any code for current chemo within ≤6 months prior to treatment initiation	Forward-Backward GEM mapping
Current Chemotherapy		3E0Q00M	Identification of any code for current chemo within ≤6 months prior to treatment initiation	Forward-Backward GEM mapping
Current Chemotherapy		3E0Q305	Identification of any code for current chemo within ≤6 months prior to treatment initiation	Forward-Backward GEM mapping
Current Chemotherapy		3E0Q30M	Identification of any code for current chemo within ≤6 months prior to treatment initiation	Forward-Backward GEM mapping
Current Chemotherapy		3E0Q705	Identification of any code for current chemo within ≤6 months prior to treatment initiation	Forward-Backward GEM mapping
Current Chemotherapy		3E0Q70M	Identification of any code for current chemo within ≤6 months prior to treatment initiation	Forward-Backward GEM mapping
Current Chemotherapy		3E0R303	Identification of any code for current chemo within ≤6 months prior to treatment initiation	Forward-Backward GEM mapping
Current Chemotherapy		3E0R305	Identification of any code for current chemo within ≤6 months prior to treatment initiation	Forward-Backward GEM mapping
Current Chemotherapy		3E0R30M	Identification of any code for current chemo within ≤6 months prior to treatment initiation	Forward-Backward GEM mapping
Current Chemotherapy		3E0S303	Identification of any code for current chemo within ≤6 months prior to treatment initiation	Forward-Backward GEM mapping
Current Chemotherapy		3E0S305	Identification of any code for current chemo within ≤6 months prior to treatment initiation	Forward-Backward GEM mapping
Current Chemotherapy		3E0S30M	Identification of any code for current chemo within ≤6 months prior to treatment initiation	Forward-Backward GEM mapping
Current Chemotherapy		3E0U305	Identification of any code for current chemo within ≤6 months prior to treatment initiation	Forward-Backward GEM mapping
Current Chemotherapy		3E0U30M	Identification of any code for current chemo within ≤6 months prior to treatment initiation	Forward-Backward GEM mapping
Current Chemotherapy		3E0V305	Identification of any code for current chemo within ≤6 months prior to treatment initiation	Forward-Backward GEM mapping
Current Chemotherapy		3E0V30M	Identification of any code for current chemo within ≤6 months prior to treatment initiation	Forward-Backward GEM mapping
Current Chemotherapy		3E0W305	Identification of any code for current chemo within ≤6 months prior to treatment initiation	Forward-Backward GEM mapping
Current Chemotherapy		3E0W30M	Identification of any code for current chemo within ≤6 months prior to treatment initiation	Forward-Backward GEM mapping
Current Chemotherapy		3E0Y305	Identification of any code for current chemo within ≤6 months prior to treatment initiation	Forward-Backward GEM mapping
Current Chemotherapy		3E0Y30M	Identification of any code for current chemo within ≤6 months prior to treatment initiation	Forward-Backward GEM mapping
Current Chemotherapy		3E0Y705	Identification of any code for current chemo within ≤6 months prior to treatment initiation	Forward-Backward GEM mapping
Current Chemotherapy		3E0Y70M	Identification of any code for current chemo within ≤6 months prior to treatment initiation	Forward-Backward GEM mapping
Current Chemotherapy		XW03351	Identification of any code for current chemo within ≤6 months prior to treatment initiation	Forward-Backward GEM mapping
Current Chemotherapy		XW033B3	Identification of any code for current chemo within ≤6 months prior to treatment initiation	Forward-Backward GEM mapping
Current Chemotherapy		XW033C3	Identification of any code for current chemo within ≤6 months prior to treatment initiation	Forward-Backward GEM mapping
Current Chemotherapy		XW04351	Identification of any code for current chemo within ≤6 months prior to treatment initiation	Forward-Backward GEM mapping
Current Chemotherapy		XW043B3	Identification of any code for current chemo within ≤6 months prior to treatment initiation	Forward-Backward GEM mapping
Current Chemotherapy		XW043C3	Identification of any code for current chemo within ≤6 months prior to treatment initiation	Forward-Backward GEM mapping

### Sheet: Prostate Cancer
Variable	Code Type	Code	Description
Prostate Cancer	ICD-9 Dx	185	All-available lookback for occurrence/diagnosis of prostate cancer
Prostate Cancer	ICD-9 Dx	233.4	All-available lookback for occurrence/diagnosis of prostate cancer
Prostate Cancer	ICD-9 Dx	236.5	All-available lookback for occurrence/diagnosis of prostate cancer
Prostate Cancer	ICD-9 Dx	V10.46	All-available lookback for occurrence/diagnosis of prostate cancer
Prostate Cancer	ICD-10 Dx	C61	All-available lookback for occurrence/diagnosis of prostate cancer
Prostate Cancer	ICD-10 Dx	D07.5	All-available lookback for occurrence/diagnosis of prostate cancer
Prostate Cancer	ICD-10 Dx	D40.0	All-available lookback for occurrence/diagnosis of prostate cancer
Prostate Cancer	ICD-10 Dx	Z85.46	All-available lookback for occurrence/diagnosis of prostate cancer

### Sheet: Prostatectomy
Variable	Code Type	Code	Description
Prostatectomy	CPT	00865	Removal of the prostate or partial; All-available look back Carrier file
Prostatectomy	CPT	00908	Removal of the prostate or partial; All-available look back Carrier file
Prostatectomy	CPT	52601	Removal of the prostate or partial; All-available look back Carrier file
Prostatectomy	CPT	52612	Removal of the prostate or partial; All-available look back Carrier file
Prostatectomy	CPT	52614	Removal of the prostate or partial; All-available look back Carrier file
Prostatectomy	CPT	55801	Removal of the prostate or partial; All-available look back Carrier file
Prostatectomy	CPT	55810	Removal of the prostate or partial; All-available look back Carrier file
Prostatectomy	CPT	55812	Removal of the prostate or partial; All-available look back Carrier file
Prostatectomy	CPT	55815	Removal of the prostate or partial; All-available look back Carrier file
Prostatectomy	CPT	55821	Removal of the prostate or partial; All-available look back Carrier file
Prostatectomy	CPT	55831	Removal of the prostate or partial; All-available look back Carrier file
Prostatectomy	CPT	55840	Removal of the prostate or partial; All-available look back Carrier file
Prostatectomy	CPT	55842	Removal of the prostate or partial; All-available look back Carrier file
Prostatectomy	CPT	55845	Removal of the prostate or partial; All-available look back Carrier file
Prostatectomy	CPT	55866	Removal of the prostate or partial; All-available look back Carrier file
Prostatectomy	CPT	52620	Removal of the prostate or partial; All-available look back Carrier file
Prostatectomy	CPT	52630	Removal of the prostate or partial; All-available look back Carrier file

### Sheet: Exposure
Generic drug name	Drug Type	NDC Codes
Alfuzosin	Selective Alpha-blocker	13668-021; 29300-155; 43353-945; 57237-114; 64679-738; 63629-2353; 65862-249; 61919-349; 69097-844; 70934-306; 76282-302; 71335-1529
Doxazosin	Selective Alpha-blocker	0093-2067; 0093-2068; 0093-2069; 0093-2070; 0378-4021; 0378-4022; 0378-4024; 0378-4028; 0832-0356; 0832-0357; 0832-1358; 0832-1359; 0904-5522; 0904-5523; 0904-5524; 16729-211; 16729-213; 16729-414; 16729-415; 23155-092; 23155-093; 23155-094; 23155-095; 42291-258; 42291-259; 42291-260; 43063-739; 43353-646; 43353-739; 43353-740; 50090-0706; 50090-2153; 50090-3927; 50090-3987; 50090-4000; 50090-4004; 51079-958; 51079-959; 53808-1107; 55154-7996; 55289-022; 55289-600; 59762-2310; 59762-2320; 59762-2340; 59762-2380; 60429-953; 60429-954; 60429-955; 60429-956; 60505-0093; 60505-0094; 60505-0095; 60505-0096; 63629-7891; 66267-377; 67253-381; 67253-382; 68071-3298; 68071-4272; 68071-4273; 68071-4892; 68071-5153; 68084-836; 68084-851; 68084-862; 68382-783; 68382-784; 68382-785; 68382-786; 68788-7149; 68788-7328; 70518-0839; 70518-1560; 70518-1804; 70518-2183; 70771-1112; 70771-1113; 70771-1114; 70771-1115; 70934-362; 70934-366; 70934-728; 71335-0002; 71335-0309; 71335-0349; 71610-043; 71610-110; 71610-120; 71610-153; 71610-160; 71610-251; 71610-420; 71610-482; 72189-117
Tamsulosin	Selective Alpha-blocker	0228-2996; 0615-8055; 0781-2076; 0904-6401; 10370-169; 16714-713; 33342-159; 43063-264; 43063-725; 43063-947; 43353-013; 43353-019; 50090-3646; 50090-4906; 50268-740; 55154-7649; 55700-670; 57237-014; 58118-0598; 60723-056; 60760-450; 60760-598; 61919-298; 61919-703; 62756-160; 62756-160; 63187-358; 63187-371; 63187-469; 63629-6807; 63629-8135; 63739-567; 64679-516; 65841-695; 65862-598; 67046-721; 67296-0802; 67296-1155; 67296-1319; 67296-1646; 67296-1739; 67877-450; 68071-1840; 68071-4443; 68071-4872; 68071-5118; 68084-299; 68382-132; 68788-7050; 68788-7780; 70518-0179; 70518-1999; 70518-2052; 70518-2541; 70934-092; 70934-328; 70934-771; 71205-217; 71335-0398; 71335-0711; 71335-1538
Terazosin	Selective Alpha-blocker	71610-510; 71610-503; 71610-478; 71335-0787; 70934-552; 70518-1875; 70518-0342; 70518-0074; 68788-9817; 68788-9816; 68788-9815; 67544-581; 67544-564; 67544-563; 67544-562; 67296-1264; 66267-389; 66267-325; 63629-5237; 63629-4525; 63629-2439; 63629-1414; 63187-620; 63187-456; 60760-316; 59746-386; 59746-385; 59746-383; 55700-750; 53002-1728; 53002-1727; 53002-1726; 53002-1250; 50268-767; 50268-766; 50268-765; 50268-764; 50090-2623; 50090-0659; 50090-0657; 49999-227; 42291-823; 42291-822; 42291-821; 42291-820; 24689-961; 24689-882; 24689-855; 24689-792; 0781-2054; 0781-2053; 0781-2052; 0781-2051; 0378-2268; 0378-2264; 0378-2260; 0378-1570
Silodosin	Selective Alpha-blocker	0781-2623; 0781-2624; 27241-144; 27241-145; 31722-635; 31722-636; 33342-384; 33342-385; 46708-405; 46708-406; 59651-095; 59651-096; 62332-405; 62332-406; 68180-740; 68180-741; 69238-1420; 69238-1421; 69539-052; 69539-053; 72205-009; 72205-010; 72789-090
Prazosin	Selective Alpha-blocker	0093-4067; 0093-4068; 0093-4069; 0378-1101; 0378-2302; 0378-3205; 0904-7020; 0904-7021; 0904-7022; 43063-248; 43063-260; 50090-0379; 50090-1948; 50090-2845; 51079-630; 51079-631; 51079-632; 55154-8181; 55289-536; 59762-5310; 59762-5320; 59762-5350; 60429-971; 60429-972; 60429-973; 60687-572; 61919-910; 62559-580; 62559-581; 62559-582; 63629-6873; 63629-8325; 67046-208; 67046-209; 68084-996; 68084-997; 68788-7335; 68788-7447; 68788-7824; 68788-7849; 70518-1884; 70518-1895; 70518-2065; 70518-2177; 70518-2178; 70518-2705; 70954-019; 70954-020; 70954-021; 71335-1085; 71335-1401; 71335-1556; 71335-1724; 71610-046
Finasteride	5-AR inhibitor	0093-7355; 0904-6830; 16729-089; 16729-090; 17856-0090; 31722-525; 31722-526; 35573-400; 43598-303; 43598-390; 50090-1718; 50090-1936; 50090-3942; 50090-4648; 50090-4697; 50268-314; 55111-171; 55111-172; 55154-8083; 57237-061; 57237-062; 60687-428; 61919-733; 63187-265; 63187-863; 63629-8180; 65862-149; 65862-927; 67877-288; 67877-455; 68071-3094; 68071-3306; 68071-3354; 68071-3380; 68071-4167; 68071-4541; 68071-4808; 68382-074; 68645-541; 68788-6875; 68788-6976; 69097-112; 70518-0397; 70518-2287; 70518-2363; 70771-1152; 71335-0235; 71335-0281; 71335-1304; 71335-1530; 71335-1634; 71610-515; 71610-520; 71713-096; 71713-099; 76282-412; 76420-074
Dutasteride	5-AR inhibitor	25000-011; 31722-131; 42806-549; 50090-4010; 51013-190; 51407-157; 53345-037; 62112-8068; 63629-1222; 63629-1223; 63629-8207; 64380-763; 65162-750; 68071-4821; 70518-2378; 70771-1347; 71205-039; 71205-278; 72578-019; 72865-140

### Sheet: AUR
Variable	Code type	Code	Description	Published reference, if applicable
Acute Urinary Retention	ICD-9 Dx	788.2	≤12 months prior to initiation of therapy; In-patient or out-patient claims
Acute Urinary Retention	ICD-9 Dx	788.2	≤12 months prior to initiation of therapy; In-patient or out-patient claims
Acute Urinary Retention	ICD-9 Dx	788.21	≤12 months prior to initiation of therapy; In-patient or out-patient claims
Acute Urinary Retention	ICD-9 Dx	788.29	≤12 months prior to initiation of therapy; In-patient or out-patient claims
Acute Urinary Retention	ICD-10 Dx	R33	≤12 months prior to initiation of therapy; In-patient or out-patient claims
Acute Urinary Retention	ICD-10 Dx	R33.0	≤12 months prior to initiation of therapy; In-patient or out-patient claims
Acute Urinary Retention	ICD-10 Dx	R33.8	≤12 months prior to initiation of therapy; In-patient or out-patient claims
Acute Urinary Retention	ICD-10 Dx	R33.9	≤12 months prior to initiation of therapy; In-patient or out-patient claims

### Sheet: Diabetes Mellitus
Variable	Code type	Code	Code Label	Description	Published reference, if applicable
Diabetes Mellitus	ICD-9 Dx	24900	24900 -Sec DM wo cmp nt st uncn	Diabetes defined as ≥2 diagnosis codes ≤12 months prior to initiation of therapy In-patient or out-patient claims	Chronic Conditions Data Warehouse - Medicare
Diabetes Mellitus	ICD-9 Dx	24901	24901 -Sec DM wo comp uncontrld	Diabetes defined as ≥2 diagnosis codes ≤12 months prior to initiation of therapy In-patient or out-patient claims	Chronic Conditions Data Warehouse - Medicare
Diabetes Mellitus	ICD-9 Dx	24910	24910 -Sec DM keto nt st uncntr	Diabetes defined as ≥2 diagnosis codes ≤12 months prior to initiation of therapy In-patient or out-patient claims	Chronic Conditions Data Warehouse - Medicare
Diabetes Mellitus	ICD-9 Dx	24911	24911 -Sec DM ketoacd uncntrld	Diabetes defined as ≥2 diagnosis codes ≤12 months prior to initiation of therapy In-patient or out-patient claims	Chronic Conditions Data Warehouse - Medicare
Diabetes Mellitus	ICD-9 Dx	24920	24920 -Sec DM hpros nt st uncnr	Diabetes defined as ≥2 diagnosis codes ≤12 months prior to initiation of therapy In-patient or out-patient claims	Chronic Conditions Data Warehouse - Medicare
Diabetes Mellitus	ICD-9 Dx	24921	24921 -Sec DM hprosmlr uncntrld	Diabetes defined as ≥2 diagnosis codes ≤12 months prior to initiation of therapy In-patient or out-patient claims	Chronic Conditions Data Warehouse - Medicare
Diabetes Mellitus	ICD-9 Dx	24930	24930 -Sec DM ot cma nt st uncn	Diabetes defined as ≥2 diagnosis codes ≤12 months prior to initiation of therapy In-patient or out-patient claims	Chronic Conditions Data Warehouse - Medicare
Diabetes Mellitus	ICD-9 Dx	24931	24931 -Sec DM oth coma uncntrld	Diabetes defined as ≥2 diagnosis codes ≤12 months prior to initiation of therapy In-patient or out-patient claims	Chronic Conditions Data Warehouse - Medicare
Diabetes Mellitus	ICD-9 Dx	24940	24940 -Sec DM renl nt st uncntr	Diabetes defined as ≥2 diagnosis codes ≤12 months prior to initiation of therapy In-patient or out-patient claims	Chronic Conditions Data Warehouse - Medicare
Diabetes Mellitus	ICD-9 Dx	24941	24941 -Sec DM renal uncontrld	Diabetes defined as ≥2 diagnosis codes ≤12 months prior to initiation of therapy In-patient or out-patient claims	Chronic Conditions Data Warehouse - Medicare
Diabetes Mellitus	ICD-9 Dx	24950	24950 -Sec DM ophth nt st uncn	Diabetes defined as ≥2 diagnosis codes ≤12 months prior to initiation of therapy In-patient or out-patient claims	Chronic Conditions Data Warehouse - Medicare
Diabetes Mellitus	ICD-9 Dx	24951	24951 -Sec DM ophth uncontrld	Diabetes defined as ≥2 diagnosis codes ≤12 months prior to initiation of therapy In-patient or out-patient claims	Chronic Conditions Data Warehouse - Medicare
Diabetes Mellitus	ICD-9 Dx	24960	24960 -Sec DM neuro nt st uncn	Diabetes defined as ≥2 diagnosis codes ≤12 months prior to initiation of therapy In-patient or out-patient claims	Chronic Conditions Data Warehouse - Medicare
Diabetes Mellitus	ICD-9 Dx	24961	24961 -Sec DM neuro uncontrld	Diabetes defined as ≥2 diagnosis codes ≤12 months prior to initiation of therapy In-patient or out-patient claims	Chronic Conditions Data Warehouse - Medicare
Diabetes Mellitus	ICD-9 Dx	24970	24970 -Sec DM circ nt st uncntr	Diabetes defined as ≥2 diagnosis codes ≤12 months prior to initiation of therapy In-patient or out-patient claims	Chronic Conditions Data Warehouse - Medicare
Diabetes Mellitus	ICD-9 Dx	24971	24971 -Sec DM circ uncontrld	Diabetes defined as ≥2 diagnosis codes ≤12 months prior to initiation of therapy In-patient or out-patient claims	Chronic Conditions Data Warehouse - Medicare
Diabetes Mellitus	ICD-9 Dx	24980	24980 -Sec DM oth nt st uncontr	Diabetes defined as ≥2 diagnosis codes ≤12 months prior to initiation of therapy In-patient or out-patient claims	Chronic Conditions Data Warehouse - Medicare
Diabetes Mellitus	ICD-9 Dx	24981	24981 -Sec DM other uncontrld	Diabetes defined as ≥2 diagnosis codes ≤12 months prior to initiation of therapy In-patient or out-patient claims	Chronic Conditions Data Warehouse - Medicare
Diabetes Mellitus	ICD-9 Dx	24990	24990 -Sec DM unsp nt st uncon	Diabetes defined as ≥2 diagnosis codes ≤12 months prior to initiation of therapy In-patient or out-patient claims	Chronic Conditions Data Warehouse - Medicare
Diabetes Mellitus	ICD-9 Dx	24991	24991 -Sec DM unsp uncontrold	Diabetes defined as ≥2 diagnosis codes ≤12 months prior to initiation of therapy In-patient or out-patient claims	Chronic Conditions Data Warehouse - Medicare
Diabetes Mellitus	ICD-9 Dx	25000	25000-Dm II wo Cmp Nt St Uncntr	Diabetes defined as ≥2 diagnosis codes ≤12 months prior to initiation of therapy In-patient or out-patient claims	Chronic Conditions Data Warehouse - Medicare
Diabetes Mellitus	ICD-9 Dx	25001	25001-Dm I wo Cmp Nt St Uncntrl	Diabetes defined as ≥2 diagnosis codes ≤12 months prior to initiation of therapy In-patient or out-patient claims	Chronic Conditions Data Warehouse - Medicare
Diabetes Mellitus	ICD-9 Dx	25002	25002-Dm II wo Cmp Uncntrld	Diabetes defined as ≥2 diagnosis codes ≤12 months prior to initiation of therapy In-patient or out-patient claims	Chronic Conditions Data Warehouse - Medicare
Diabetes Mellitus	ICD-9 Dx	25003	25003-Dm I wo Cmp Uncntrld	Diabetes defined as ≥2 diagnosis codes ≤12 months prior to initiation of therapy In-patient or out-patient claims	Chronic Conditions Data Warehouse - Medicare
Diabetes Mellitus	ICD-9 Dx	25010	25010-Dm II Keto Nt St Uncntrld	Diabetes defined as ≥2 diagnosis codes ≤12 months prior to initiation of therapy In-patient or out-patient claims	Chronic Conditions Data Warehouse - Medicare
Diabetes Mellitus	ICD-9 Dx	25011	25011-Dm I Keto Nt St Uncntrld	Diabetes defined as ≥2 diagnosis codes ≤12 months prior to initiation of therapy In-patient or out-patient claims	Chronic Conditions Data Warehouse - Medicare
Diabetes Mellitus	ICD-9 Dx	25012	25012-Dm II Ketoacd Uncontrold	Diabetes defined as ≥2 diagnosis codes ≤12 months prior to initiation of therapy In-patient or out-patient claims	Chronic Conditions Data Warehouse - Medicare
Diabetes Mellitus	ICD-9 Dx	25013	25013-Dm I Ketoacd Uncontrold	Diabetes defined as ≥2 diagnosis codes ≤12 months prior to initiation of therapy In-patient or out-patient claims	Chronic Conditions Data Warehouse - Medicare
Diabetes Mellitus	ICD-9 Dx	25020	25020-Dm II Hprsm Nt St Uncntrl	Diabetes defined as ≥2 diagnosis codes ≤12 months prior to initiation of therapy In-patient or out-patient claims	Chronic Conditions Data Warehouse - Medicare
Diabetes Mellitus	ICD-9 Dx	25021	25021-Dm I Hprsm Nt St Uncntrld	Diabetes defined as ≥2 diagnosis codes ≤12 months prior to initiation of therapy In-patient or out-patient claims	Chronic Conditions Data Warehouse - Medicare
Diabetes Mellitus	ICD-9 Dx	25022	25022-Dm II Hprosmlr Uncontrold	Diabetes defined as ≥2 diagnosis codes ≤12 months prior to initiation of therapy In-patient or out-patient claims	Chronic Conditions Data Warehouse - Medicare
Diabetes Mellitus	ICD-9 Dx	25023	25023-Dm I Hprosmlr Uncontrold	Diabetes defined as ≥2 diagnosis codes ≤12 months prior to initiation of therapy In-patient or out-patient claims	Chronic Conditions Data Warehouse - Medicare
Diabetes Mellitus	ICD-9 Dx	25030	25030-Dm II O Cm Nt St Uncntrld	Diabetes defined as ≥2 diagnosis codes ≤12 months prior to initiation of therapy In-patient or out-patient claims	Chronic Conditions Data Warehouse - Medicare
Diabetes Mellitus	ICD-9 Dx	25031	25031-Dm I O Cm Nt St Uncntrld	Diabetes defined as ≥2 diagnosis codes ≤12 months prior to initiation of therapy In-patient or out-patient claims	Chronic Conditions Data Warehouse - Medicare
Diabetes Mellitus	ICD-9 Dx	25032	25032-Dm II Oth Coma Uncontrold	Diabetes defined as ≥2 diagnosis codes ≤12 months prior to initiation of therapy In-patient or out-patient claims	Chronic Conditions Data Warehouse - Medicare
Diabetes Mellitus	ICD-9 Dx	25033	25033-Dm I Oth Coma Uncontrold	Diabetes defined as ≥2 diagnosis codes ≤12 months prior to initiation of therapy In-patient or out-patient claims	Chronic Conditions Data Warehouse - Medicare
Diabetes Mellitus	ICD-9 Dx	25040	25040-Dm II Renl Nt St Uncntrld	Diabetes defined as ≥2 diagnosis codes ≤12 months prior to initiation of therapy In-patient or out-patient claims	Chronic Conditions Data Warehouse - Medicare
Diabetes Mellitus	ICD-9 Dx	25041	25041-Dm I Renl Nt St Uncntrld	Diabetes defined as ≥2 diagnosis codes ≤12 months prior to initiation of therapy In-patient or out-patient claims	Chronic Conditions Data Warehouse - Medicare
Diabetes Mellitus	ICD-9 Dx	25042	25042-Dm II Renal Uncntrld	Diabetes defined as ≥2 diagnosis codes ≤12 months prior to initiation of therapy In-patient or out-patient claims	Chronic Conditions Data Warehouse - Medicare
Diabetes Mellitus	ICD-9 Dx	25043	25043-Dm I Renal Uncntrld	Diabetes defined as ≥2 diagnosis codes ≤12 months prior to initiation of therapy In-patient or out-patient claims	Chronic Conditions Data Warehouse - Medicare
Diabetes Mellitus	ICD-9 Dx	25050	25050-Dm II Ophth Nt St Uncntrl	Diabetes defined as ≥2 diagnosis codes ≤12 months prior to initiation of therapy In-patient or out-patient claims	Chronic Conditions Data Warehouse - Medicare
Diabetes Mellitus	ICD-9 Dx	25051	25051-Dm I Ophth Nt St Uncntrld	Diabetes defined as ≥2 diagnosis codes ≤12 months prior to initiation of therapy In-patient or out-patient claims	Chronic Conditions Data Warehouse - Medicare
Diabetes Mellitus	ICD-9 Dx	25052	25052-Dm II Ophth Uncntrld	Diabetes defined as ≥2 diagnosis codes ≤12 months prior to initiation of therapy In-patient or out-patient claims	Chronic Conditions Data Warehouse - Medicare
Diabetes Mellitus	ICD-9 Dx	25053	25053-Dm I Ophth Uncntrld	Diabetes defined as ≥2 diagnosis codes ≤12 months prior to initiation of therapy In-patient or out-patient claims	Chronic Conditions Data Warehouse - Medicare
Diabetes Mellitus	ICD-9 Dx	25060	25060-Dm II Neuro Nt St Uncntrl	Diabetes defined as ≥2 diagnosis codes ≤12 months prior to initiation of therapy In-patient or out-patient claims	Chronic Conditions Data Warehouse - Medicare
Diabetes Mellitus	ICD-9 Dx	25061	25061-Dm I Neuro Nt St Uncntrld	Diabetes defined as ≥2 diagnosis codes ≤12 months prior to initiation of therapy In-patient or out-patient claims	Chronic Conditions Data Warehouse - Medicare
Diabetes Mellitus	ICD-9 Dx	25062	25062-Dm II Neuro Uncntrld	Diabetes defined as ≥2 diagnosis codes ≤12 months prior to initiation of therapy In-patient or out-patient claims	Chronic Conditions Data Warehouse - Medicare
Diabetes Mellitus	ICD-9 Dx	25063	25063-Dm I Neuro Uncntrld	Diabetes defined as ≥2 diagnosis codes ≤12 months prior to initiation of therapy In-patient or out-patient claims	Chronic Conditions Data Warehouse - Medicare
Diabetes Mellitus	ICD-9 Dx	25070	25070-Dm II Circ Nt St Uncntrld	Diabetes defined as ≥2 diagnosis codes ≤12 months prior to initiation of therapy In-patient or out-patient claims	Chronic Conditions Data Warehouse - Medicare
Diabetes Mellitus	ICD-9 Dx	25071	25071-Dm I Circ Nt St Uncntrld	Diabetes defined as ≥2 diagnosis codes ≤12 months prior to initiation of therapy In-patient or out-patient claims	Chronic Conditions Data Warehouse - Medicare
Diabetes Mellitus	ICD-9 Dx	25072	25072-Dm II Circ Uncntrld	Diabetes defined as ≥2 diagnosis codes ≤12 months prior to initiation of therapy In-patient or out-patient claims	Chronic Conditions Data Warehouse - Medicare
Diabetes Mellitus	ICD-9 Dx	25073	25073-Dm I Circ Uncntrld	Diabetes defined as ≥2 diagnosis codes ≤12 months prior to initiation of therapy In-patient or out-patient claims	Chronic Conditions Data Warehouse - Medicare
Diabetes Mellitus	ICD-9 Dx	25080	25080-Dm II Oth Nt St Uncntrld	Diabetes defined as ≥2 diagnosis codes ≤12 months prior to initiation of therapy In-patient or out-patient claims	Chronic Conditions Data Warehouse - Medicare
Diabetes Mellitus	ICD-9 Dx	25081	25081-Dm I Oth Nt St Uncntrld	Diabetes defined as ≥2 diagnosis codes ≤12 months prior to initiation of therapy In-patient or out-patient claims	Chronic Conditions Data Warehouse - Medicare
Diabetes Mellitus	ICD-9 Dx	25082	25082-Dm II Oth Uncntrld	Diabetes defined as ≥2 diagnosis codes ≤12 months prior to initiation of therapy In-patient or out-patient claims	Chronic Conditions Data Warehouse - Medicare
Diabetes Mellitus	ICD-9 Dx	25083	25083-Dm I Oth Uncntrld	Diabetes defined as ≥2 diagnosis codes ≤12 months prior to initiation of therapy In-patient or out-patient claims	Chronic Conditions Data Warehouse - Medicare
Diabetes Mellitus	ICD-9 Dx	25090	25090-Dm II Unspf Nt St Uncntrl	Diabetes defined as ≥2 diagnosis codes ≤12 months prior to initiation of therapy In-patient or out-patient claims	Chronic Conditions Data Warehouse - Medicare
Diabetes Mellitus	ICD-9 Dx	25091	25091-Dm I Unspf Nt St Uncntrld	Diabetes defined as ≥2 diagnosis codes ≤12 months prior to initiation of therapy In-patient or out-patient claims	Chronic Conditions Data Warehouse - Medicare
Diabetes Mellitus	ICD-9 Dx	25092	25092-Dm II Unspf Uncntrld	Diabetes defined as ≥2 diagnosis codes ≤12 months prior to initiation of therapy In-patient or out-patient claims	Chronic Conditions Data Warehouse - Medicare
Diabetes Mellitus	ICD-9 Dx	25093	25093-Dm I Unspf Uncntrld	Diabetes defined as ≥2 diagnosis codes ≤12 months prior to initiation of therapy In-patient or out-patient claims	Chronic Conditions Data Warehouse - Medicare
Diabetes Mellitus	ICD-9 Dx	3572	3572 -Neuropathy in Diabetes	Diabetes defined as ≥2 diagnosis codes ≤12 months prior to initiation of therapy In-patient or out-patient claims	Chronic Conditions Data Warehouse - Medicare
Diabetes Mellitus	ICD-9 Dx	36201	36201-Diabetic Retinopathy NOS	Diabetes defined as ≥2 diagnosis codes ≤12 months prior to initiation of therapy In-patient or out-patient claims	Chronic Conditions Data Warehouse - Medicare
Diabetes Mellitus	ICD-9 Dx	36202	36202-Prolif Diab Retinopathy	Diabetes defined as ≥2 diagnosis codes ≤12 months prior to initiation of therapy In-patient or out-patient claims	Chronic Conditions Data Warehouse - Medicare
Diabetes Mellitus	ICD-9 Dx	36203	36203-Nonprolf Db Retnoph NOS	Diabetes defined as ≥2 diagnosis codes ≤12 months prior to initiation of therapy In-patient or out-patient claims	Chronic Conditions Data Warehouse - Medicare
Diabetes Mellitus	ICD-9 Dx	36204	36204-Mild Nonprolf Db Retnoph	Diabetes defined as ≥2 diagnosis codes ≤12 months prior to initiation of therapy In-patient or out-patient claims	Chronic Conditions Data Warehouse - Medicare
Diabetes Mellitus	ICD-9 Dx	36205	36205-Mod Nonprolf Db Retinoph	Diabetes defined as ≥2 diagnosis codes ≤12 months prior to initiation of therapy In-patient or out-patient claims	Chronic Conditions Data Warehouse - Medicare
Diabetes Mellitus	ICD-9 Dx	36206	36206-Sev Nonprolf Db Retinoph	Diabetes defined as ≥2 diagnosis codes ≤12 months prior to initiation of therapy In-patient or out-patient claims	Chronic Conditions Data Warehouse - Medicare
Diabetes Mellitus	ICD-9 Dx	36641	36641-Diabetic Cataract	Diabetes defined as ≥2 diagnosis codes ≤12 months prior to initiation of therapy In-patient or out-patient claims	Chronic Conditions Data Warehouse - Medicare
Diabetes Mellitus	ICD-10 Dx	E0800	Diab d/t undrl cond w hyprosm w/o nonket hyprgly-hypros coma	Diabetes defined as ≥2 diagnosis codes ≤12 months prior to initiation of therapy In-patient or out-patient claims	Foward-Backward mapping definition from Chronic Conditions Data Warehouse - Medicare Other publications for verification: Khokhar et al. "Systematic review of validated case definitions for diabetes in ICD-9-coded and ICD-10-coded data in adult populations." BMJ Open. 2016. doi:10.1136/bmjopen-2015-009952 Miller et al. "Who has diabetes? Best estimates of diabetes prevalence in the Department of Veterans Affairs based on computerized patient data." Diabetes Care. 2004. doi: 10.2337/diacare.27.suppl_2.b10
Diabetes Mellitus	ICD-10 Dx	E0801	Diabetes due to underlying condition w hyprosm w coma	Diabetes defined as ≥2 diagnosis codes ≤12 months prior to initiation of therapy In-patient or out-patient claims
Diabetes Mellitus	ICD-10 Dx	E0810	Diabetes due to underlying condition w ketoacidosis w/o coma	Diabetes defined as ≥2 diagnosis codes ≤12 months prior to initiation of therapy In-patient or out-patient claims
Diabetes Mellitus	ICD-10 Dx	E0811	Diabetes due to underlying condition w ketoacidosis w coma	Diabetes defined as ≥2 diagnosis codes ≤12 months prior to initiation of therapy In-patient or out-patient claims
Diabetes Mellitus	ICD-10 Dx	E0821	Diabetes due to underlying condition w diabetic nephropathy	Diabetes defined as ≥2 diagnosis codes ≤12 months prior to initiation of therapy In-patient or out-patient claims
Diabetes Mellitus	ICD-10 Dx	E0822	Diabetes due to undrl cond w diabetic chronic kidney disease	Diabetes defined as ≥2 diagnosis codes ≤12 months prior to initiation of therapy In-patient or out-patient claims
Diabetes Mellitus	ICD-10 Dx	E0829	Diabetes due to undrl condition w oth diabetic kidney comp	Diabetes defined as ≥2 diagnosis codes ≤12 months prior to initiation of therapy In-patient or out-patient claims
Diabetes Mellitus	ICD-10 Dx	E08311	Diab due to undrl cond w unsp diabetic rtnop w macular edema	Diabetes defined as ≥2 diagnosis codes ≤12 months prior to initiation of therapy In-patient or out-patient claims
Diabetes Mellitus	ICD-10 Dx	E08319	Diab due to undrl cond w unsp diab rtnop w/o macular edema	Diabetes defined as ≥2 diagnosis codes ≤12 months prior to initiation of therapy In-patient or out-patient claims
Diabetes Mellitus	ICD-10 Dx	E08321	Diab d/t undrl cond w mild nonprlf diab rtnop w mclr edema	Diabetes defined as ≥2 diagnosis codes ≤12 months prior to initiation of therapy In-patient or out-patient claims
Diabetes Mellitus	ICD-10 Dx	E083211	Diabetes with mild nonp rtnop with macular edema, right eye	Diabetes defined as ≥2 diagnosis codes ≤12 months prior to initiation of therapy In-patient or out-patient claims
Diabetes Mellitus	ICD-10 Dx	E083212	Diabetes with mild nonp rtnop with macular edema, left eye	Diabetes defined as ≥2 diagnosis codes ≤12 months prior to initiation of therapy In-patient or out-patient claims
Diabetes Mellitus	ICD-10 Dx	E083213	Diabetes with mild nonp rtnop with macular edema, bilateral	Diabetes defined as ≥2 diagnosis codes ≤12 months prior to initiation of therapy In-patient or out-patient claims
Diabetes Mellitus	ICD-10 Dx	E083219	Diabetes with mild nonp rtnop with macular edema, unsp	Diabetes defined as ≥2 diagnosis codes ≤12 months prior to initiation of therapy In-patient or out-patient claims
Diabetes Mellitus	ICD-10 Dx	E08329	Diab d/t undrl cond w mild nonprlf diab rtnop w/o mclr edema	Diabetes defined as ≥2 diagnosis codes ≤12 months prior to initiation of therapy In-patient or out-patient claims
Diabetes Mellitus	ICD-10 Dx	E083291	Diabetes with mild nonp rtnop without macular edema, r eye	Diabetes defined as ≥2 diagnosis codes ≤12 months prior to initiation of therapy In-patient or out-patient claims
Diabetes Mellitus	ICD-10 Dx	E083292	Diab with mild nonp rtnop without macular edema, left eye	Diabetes defined as ≥2 diagnosis codes ≤12 months prior to initiation of therapy In-patient or out-patient claims
Diabetes Mellitus	ICD-10 Dx	E083293	Diabetes with mild nonp rtnop without macular edema, bi	Diabetes defined as ≥2 diagnosis codes ≤12 months prior to initiation of therapy In-patient or out-patient claims
Diabetes Mellitus	ICD-10 Dx	E083299	Diabetes with mild nonp rtnop without macular edema, unsp	Diabetes defined as ≥2 diagnosis codes ≤12 months prior to initiation of therapy In-patient or out-patient claims
Diabetes Mellitus	ICD-10 Dx	E08331	Diab due to undrl cond w mod nonprlf diab rtnop w mclr edema	Diabetes defined as ≥2 diagnosis codes ≤12 months prior to initiation of therapy In-patient or out-patient claims
Diabetes Mellitus	ICD-10 Dx	E083311	Diabetes with moderate nonp rtnop with macular edema, r eye	Diabetes defined as ≥2 diagnosis codes ≤12 months prior to initiation of therapy In-patient or out-patient claims
Diabetes Mellitus	ICD-10 Dx	E083312	Diab with moderate nonp rtnop with macular edema, left eye	Diabetes defined as ≥2 diagnosis codes ≤12 months prior to initiation of therapy In-patient or out-patient claims
Diabetes Mellitus	ICD-10 Dx	E083313	Diabetes with moderate nonp rtnop with macular edema, bi	Diabetes defined as ≥2 diagnosis codes ≤12 months prior to initiation of therapy In-patient or out-patient claims
Diabetes Mellitus	ICD-10 Dx	E083319	Diabetes with moderate nonp rtnop with macular edema, unsp	Diabetes defined as ≥2 diagnosis codes ≤12 months prior to initiation of therapy In-patient or out-patient claims
Diabetes Mellitus	ICD-10 Dx	E08339	Diab d/t undrl cond w mod nonprlf diab rtnop w/o mclr edema	Diabetes defined as ≥2 diagnosis codes ≤12 months prior to initiation of therapy In-patient or out-patient claims
Diabetes Mellitus	ICD-10 Dx	E083391	Diab with moderate nonp rtnop without macular edema, r eye	Diabetes defined as ≥2 diagnosis codes ≤12 months prior to initiation of therapy In-patient or out-patient claims
Diabetes Mellitus	ICD-10 Dx	E083392	Diab with moderate nonp rtnop without macular edema, l eye	Diabetes defined as ≥2 diagnosis codes ≤12 months prior to initiation of therapy In-patient or out-patient claims
Diabetes Mellitus	ICD-10 Dx	E083393	Diabetes with moderate nonp rtnop without macular edema, bi	Diabetes defined as ≥2 diagnosis codes ≤12 months prior to initiation of therapy In-patient or out-patient claims
Diabetes Mellitus	ICD-10 Dx	E083399	Diab with moderate nonp rtnop without macular edema, unsp	Diabetes defined as ≥2 diagnosis codes ≤12 months prior to initiation of therapy In-patient or out-patient claims
Diabetes Mellitus	ICD-10 Dx	E08341	Diab d/t undrl cond w severe nonprlf diab rtnop w mclr edema	Diabetes defined as ≥2 diagnosis codes ≤12 months prior to initiation of therapy In-patient or out-patient claims
Diabetes Mellitus	ICD-10 Dx	E083411	Diabetes with severe nonp rtnop with macular edema, r eye	Diabetes defined as ≥2 diagnosis codes ≤12 months prior to initiation of therapy In-patient or out-patient claims
Diabetes Mellitus	ICD-10 Dx	E083412	Diabetes with severe nonp rtnop with macular edema, left eye	Diabetes defined as ≥2 diagnosis codes ≤12 months prior to initiation of therapy In-patient or out-patient claims
Diabetes Mellitus	ICD-10 Dx	E083413	Diabetes with severe nonp rtnop with macular edema, bi	Diabetes defined as ≥2 diagnosis codes ≤12 months prior to initiation of therapy In-patient or out-patient claims
Diabetes Mellitus	ICD-10 Dx	E083419	Diabetes with severe nonp rtnop with macular edema, unsp	Diabetes defined as ≥2 diagnosis codes ≤12 months prior to initiation of therapy In-patient or out-patient claims
Diabetes Mellitus	ICD-10 Dx	E08349	Diab d/t undrl cond w sev nonprlf diab rtnop w/o mclr edema	Diabetes defined as ≥2 diagnosis codes ≤12 months prior to initiation of therapy In-patient or out-patient claims
Diabetes Mellitus	ICD-10 Dx	E083491	Diabetes with severe nonp rtnop without macular edema, r eye	Diabetes defined as ≥2 diagnosis codes ≤12 months prior to initiation of therapy In-patient or out-patient claims
Diabetes Mellitus	ICD-10 Dx	E083492	Diab with severe nonp rtnop without macular edema, left eye	Diabetes defined as ≥2 diagnosis codes ≤12 months prior to initiation of therapy In-patient or out-patient claims
Diabetes Mellitus	ICD-10 Dx	E083493	Diabetes with severe nonp rtnop without macular edema, bi	Diabetes defined as ≥2 diagnosis codes ≤12 months prior to initiation of therapy In-patient or out-patient claims
Diabetes Mellitus	ICD-10 Dx	E083499	Diabetes with severe nonp rtnop without macular edema, unsp	Diabetes defined as ≥2 diagnosis codes ≤12 months prior to initiation of therapy In-patient or out-patient claims
Diabetes Mellitus	ICD-10 Dx	E08351	Diab due to undrl cond w prolif diab rtnop w macular edema	Diabetes defined as ≥2 diagnosis codes ≤12 months prior to initiation of therapy In-patient or out-patient claims
Diabetes Mellitus	ICD-10 Dx	E083511	Diab with prolif diabetic rtnop with macular edema, r eye	Diabetes defined as ≥2 diagnosis codes ≤12 months prior to initiation of therapy In-patient or out-patient claims
Diabetes Mellitus	ICD-10 Dx	E083512	Diab with prolif diabetic rtnop with macular edema, left eye	Diabetes defined as ≥2 diagnosis codes ≤12 months prior to initiation of therapy In-patient or out-patient claims
Diabetes Mellitus	ICD-10 Dx	E083513	Diabetes with prolif diabetic rtnop with macular edema, bi	Diabetes defined as ≥2 diagnosis codes ≤12 months prior to initiation of therapy In-patient or out-patient claims
Diabetes Mellitus	ICD-10 Dx	E083519	Diabetes with prolif diabetic rtnop with macular edema, unsp	Diabetes defined as ≥2 diagnosis codes ≤12 months prior to initiation of therapy In-patient or out-patient claims
Diabetes Mellitus	ICD-10 Dx	E083521	Diab with prolif diab rtnop with trctn dtch macula, r eye	Diabetes defined as ≥2 diagnosis codes ≤12 months prior to initiation of therapy In-patient or out-patient claims
Diabetes Mellitus	ICD-10 Dx	E083522	Diab with prolif diab rtnop with trctn dtch macula, left eye	Diabetes defined as ≥2 diagnosis codes ≤12 months prior to initiation of therapy In-patient or out-patient claims
Diabetes Mellitus	ICD-10 Dx	E083523	Diab with prolif diabetic rtnop with trctn dtch macula, bi	Diabetes defined as ≥2 diagnosis codes ≤12 months prior to initiation of therapy In-patient or out-patient claims
Diabetes Mellitus	ICD-10 Dx	E083529	Diab with prolif diabetic rtnop with trctn dtch macula, unsp	Diabetes defined as ≥2 diagnosis codes ≤12 months prior to initiation of therapy In-patient or out-patient claims
Diabetes Mellitus	ICD-10 Dx	E083531	Diab with prolif diab rtnop with trctn dtch n-mcla, r eye	Diabetes defined as ≥2 diagnosis codes ≤12 months prior to initiation of therapy In-patient or out-patient claims
Diabetes Mellitus	ICD-10 Dx	E083532	Diab with prolif diab rtnop with trctn dtch n-mcla, left eye	Diabetes defined as ≥2 diagnosis codes ≤12 months prior to initiation of therapy In-patient or out-patient claims
Diabetes Mellitus	ICD-10 Dx	E083533	Diab with prolif diabetic rtnop with trctn dtch n-mcla, bi	Diabetes defined as ≥2 diagnosis codes ≤12 months prior to initiation of therapy In-patient or out-patient claims
Diabetes Mellitus	ICD-10 Dx	E083539	Diab with prolif diabetic rtnop with trctn dtch n-mcla, unsp	Diabetes defined as ≥2 diagnosis codes ≤12 months prior to initiation of therapy In-patient or out-patient claims
Diabetes Mellitus	ICD-10 Dx	E083541	Diabetes with prolif diabetic rtnop with comb detach, r eye	Diabetes defined as ≥2 diagnosis codes ≤12 months prior to initiation of therapy In-patient or out-patient claims
Diabetes Mellitus	ICD-10 Dx	E083542	Diab with prolif diabetic rtnop with comb detach, left eye	Diabetes defined as ≥2 diagnosis codes ≤12 months prior to initiation of therapy In-patient or out-patient claims
Diabetes Mellitus	ICD-10 Dx	E083543	Diabetes with prolif diabetic rtnop with combined detach, bi	Diabetes defined as ≥2 diagnosis codes ≤12 months prior to initiation of therapy In-patient or out-patient claims
Diabetes Mellitus	ICD-10 Dx	E083549	Diabetes with prolif diabetic rtnop with comb detach, unsp	Diabetes defined as ≥2 diagnosis codes ≤12 months prior to initiation of therapy In-patient or out-patient claims
Diabetes Mellitus	ICD-10 Dx	E083551	Diabetes with stable prolif diabetic retinopathy, right eye	Diabetes defined as ≥2 diagnosis codes ≤12 months prior to initiation of therapy In-patient or out-patient claims
Diabetes Mellitus	ICD-10 Dx	E083552	Diabetes with stable prolif diabetic retinopathy, left eye	Diabetes defined as ≥2 diagnosis codes ≤12 months prior to initiation of therapy In-patient or out-patient claims
Diabetes Mellitus	ICD-10 Dx	E083553	Diabetes with stable prolif diabetic retinopathy, bilateral	Diabetes defined as ≥2 diagnosis codes ≤12 months prior to initiation of therapy In-patient or out-patient claims
Diabetes Mellitus	ICD-10 Dx	E083559	Diabetes with stable prolif diabetic retinopathy, unsp	Diabetes defined as ≥2 diagnosis codes ≤12 months prior to initiation of therapy In-patient or out-patient claims
Diabetes Mellitus	ICD-10 Dx	E08359	Diab due to undrl cond w prolif diab rtnop w/o macular edema	Diabetes defined as ≥2 diagnosis codes ≤12 months prior to initiation of therapy In-patient or out-patient claims
Diabetes Mellitus	ICD-10 Dx	E083591	Diab with prolif diabetic rtnop without macular edema, r eye	Diabetes defined as ≥2 diagnosis codes ≤12 months prior to initiation of therapy In-patient or out-patient claims
Diabetes Mellitus	ICD-10 Dx	E083592	Diab with prolif diab rtnop without macular edema, left eye	Diabetes defined as ≥2 diagnosis codes ≤12 months prior to initiation of therapy In-patient or out-patient claims
Diabetes Mellitus	ICD-10 Dx	E083593	Diab with prolif diabetic rtnop without macular edema, bi	Diabetes defined as ≥2 diagnosis codes ≤12 months prior to initiation of therapy In-patient or out-patient claims
Diabetes Mellitus	ICD-10 Dx	E083599	Diab with prolif diabetic rtnop without macular edema, unsp	Diabetes defined as ≥2 diagnosis codes ≤12 months prior to initiation of therapy In-patient or out-patient claims
Diabetes Mellitus	ICD-10 Dx	E0836	Diabetes due to underlying condition w diabetic cataract	Diabetes defined as ≥2 diagnosis codes ≤12 months prior to initiation of therapy In-patient or out-patient claims
Diabetes Mellitus	ICD-10 Dx	E0837X1	Diab with diabetic macular edema, resolved fol trtmt, r eye	Diabetes defined as ≥2 diagnosis codes ≤12 months prior to initiation of therapy In-patient or out-patient claims
Diabetes Mellitus	ICD-10 Dx	E0837X2	Diab with diab macular edema, resolved fol trtmt, left eye	Diabetes defined as ≥2 diagnosis codes ≤12 months prior to initiation of therapy In-patient or out-patient claims
Diabetes Mellitus	ICD-10 Dx	E0837X3	Diabetes with diabetic macular edema, resolved fol trtmt, bi	Diabetes defined as ≥2 diagnosis codes ≤12 months prior to initiation of therapy In-patient or out-patient claims
Diabetes Mellitus	ICD-10 Dx	E0837X9	Diab with diabetic macular edema, resolved fol trtmt, unsp	Diabetes defined as ≥2 diagnosis codes ≤12 months prior to initiation of therapy In-patient or out-patient claims
Diabetes Mellitus	ICD-10 Dx	E0839	Diabetes due to undrl condition w oth diabetic opth comp	Diabetes defined as ≥2 diagnosis codes ≤12 months prior to initiation of therapy In-patient or out-patient claims
Diabetes Mellitus	ICD-10 Dx	E0840	Diabetes due to underlying condition w diabetic neurop, unsp	Diabetes defined as ≥2 diagnosis codes ≤12 months prior to initiation of therapy In-patient or out-patient claims
Diabetes Mellitus	ICD-10 Dx	E0841	Diabetes due to undrl condition w diabetic mononeuropathy	Diabetes defined as ≥2 diagnosis codes ≤12 months prior to initiation of therapy In-patient or out-patient claims
Diabetes Mellitus	ICD-10 Dx	E0842	Diabetes due to underlying condition w diabetic polyneurop	Diabetes defined as ≥2 diagnosis codes ≤12 months prior to initiation of therapy In-patient or out-patient claims
Diabetes Mellitus	ICD-10 Dx	E0843	Diab due to undrl cond w diabetic autonm (poly)neuropathy	Diabetes defined as ≥2 diagnosis codes ≤12 months prior to initiation of therapy In-patient or out-patient claims
Diabetes Mellitus	ICD-10 Dx	E0844	Diabetes due to underlying condition w diabetic amyotrophy	Diabetes defined as ≥2 diagnosis codes ≤12 months prior to initiation of therapy In-patient or out-patient claims
Diabetes Mellitus	ICD-10 Dx	E0849	Diabetes due to undrl condition w oth diabetic neuro comp	Diabetes defined as ≥2 diagnosis codes ≤12 months prior to initiation of therapy In-patient or out-patient claims
Diabetes Mellitus	ICD-10 Dx	E0851	Diab due to undrl cond w diab prph angiopath w/o gangrene	Diabetes defined as ≥2 diagnosis codes ≤12 months prior to initiation of therapy In-patient or out-patient claims
Diabetes Mellitus	ICD-10 Dx	E0852	Diab due to undrl cond w diabetic prph angiopath w gangrene	Diabetes defined as ≥2 diagnosis codes ≤12 months prior to initiation of therapy In-patient or out-patient claims
Diabetes Mellitus	ICD-10 Dx	E0859	Diabetes due to underlying condition w oth circulatory comp	Diabetes defined as ≥2 diagnosis codes ≤12 months prior to initiation of therapy In-patient or out-patient claims
Diabetes Mellitus	ICD-10 Dx	E08610	Diabetes due to undrl cond w diabetic neuropathic arthrop	Diabetes defined as ≥2 diagnosis codes ≤12 months prior to initiation of therapy In-patient or out-patient claims
Diabetes Mellitus	ICD-10 Dx	E08618	Diabetes due to underlying condition w oth diabetic arthrop	Diabetes defined as ≥2 diagnosis codes ≤12 months prior to initiation of therapy In-patient or out-patient claims
Diabetes Mellitus	ICD-10 Dx	E08620	Diabetes due to underlying condition w diabetic dermatitis	Diabetes defined as ≥2 diagnosis codes ≤12 months prior to initiation of therapy In-patient or out-patient claims
Diabetes Mellitus	ICD-10 Dx	E08621	Diabetes mellitus due to underlying condition w foot ulcer	Diabetes defined as ≥2 diagnosis codes ≤12 months prior to initiation of therapy In-patient or out-patient claims
Diabetes Mellitus	ICD-10 Dx	E08622	Diabetes due to underlying condition w oth skin ulcer	Diabetes defined as ≥2 diagnosis codes ≤12 months prior to initiation of therapy In-patient or out-patient claims
Diabetes Mellitus	ICD-10 Dx	E08628	Diabetes due to underlying condition w oth skin comp	Diabetes defined as ≥2 diagnosis codes ≤12 months prior to initiation of therapy In-patient or out-patient claims
Diabetes Mellitus	ICD-10 Dx	E08630	Diabetes due to underlying condition w periodontal disease	Diabetes defined as ≥2 diagnosis codes ≤12 months prior to initiation of therapy In-patient or out-patient claims
Diabetes Mellitus	ICD-10 Dx	E08638	Diabetes due to underlying condition w oth oral comp	Diabetes defined as ≥2 diagnosis codes ≤12 months prior to initiation of therapy In-patient or out-patient claims
Diabetes Mellitus	ICD-10 Dx	E08641	Diabetes due to underlying condition w hypoglycemia w coma	Diabetes defined as ≥2 diagnosis codes ≤12 months prior to initiation of therapy In-patient or out-patient claims
Diabetes Mellitus	ICD-10 Dx	E08649	Diabetes due to underlying condition w hypoglycemia w/o coma	Diabetes defined as ≥2 diagnosis codes ≤12 months prior to initiation of therapy In-patient or out-patient claims
Diabetes Mellitus	ICD-10 Dx	E0865	Diabetes due to underlying condition w hyperglycemia	Diabetes defined as ≥2 diagnosis codes ≤12 months prior to initiation of therapy In-patient or out-patient claims
Diabetes Mellitus	ICD-10 Dx	E0869	Diabetes due to underlying condition w oth complication	Diabetes defined as ≥2 diagnosis codes ≤12 months prior to initiation of therapy In-patient or out-patient claims
Diabetes Mellitus	ICD-10 Dx	E088	Diabetes due to underlying condition w unsp complications	Diabetes defined as ≥2 diagnosis codes ≤12 months prior to initiation of therapy In-patient or out-patient claims
Diabetes Mellitus	ICD-10 Dx	E089	Diabetes due to underlying condition w/o complications	Diabetes defined as ≥2 diagnosis codes ≤12 months prior to initiation of therapy In-patient or out-patient claims
Diabetes Mellitus	ICD-10 Dx	E0900	Drug/chem diab w hyprosm w/o nonket hyprgly-hypros coma	Diabetes defined as ≥2 diagnosis codes ≤12 months prior to initiation of therapy In-patient or out-patient claims
Diabetes Mellitus	ICD-10 Dx	E0901	Drug/chem diabetes mellitus w hyperosmolarity w coma	Diabetes defined as ≥2 diagnosis codes ≤12 months prior to initiation of therapy In-patient or out-patient claims
Diabetes Mellitus	ICD-10 Dx	E0910	Drug/chem diabetes mellitus w ketoacidosis w/o coma	Diabetes defined as ≥2 diagnosis codes ≤12 months prior to initiation of therapy In-patient or out-patient claims
Diabetes Mellitus	ICD-10 Dx	E0911	Drug/chem diabetes mellitus w ketoacidosis w coma	Diabetes defined as ≥2 diagnosis codes ≤12 months prior to initiation of therapy In-patient or out-patient claims
Diabetes Mellitus	ICD-10 Dx	E0921	Drug/chem diabetes mellitus w diabetic nephropathy	Diabetes defined as ≥2 diagnosis codes ≤12 months prior to initiation of therapy In-patient or out-patient claims
Diabetes Mellitus	ICD-10 Dx	E0922	Drug/chem diabetes w diabetic chronic kidney disease	Diabetes defined as ≥2 diagnosis codes ≤12 months prior to initiation of therapy In-patient or out-patient claims
Diabetes Mellitus	ICD-10 Dx	E0929	Drug/chem diabetes w oth diabetic kidney complication	Diabetes defined as ≥2 diagnosis codes ≤12 months prior to initiation of therapy In-patient or out-patient claims
Diabetes Mellitus	ICD-10 Dx	E09311	Drug/chem diabetes w unsp diabetic rtnop w macular edema	Diabetes defined as ≥2 diagnosis codes ≤12 months prior to initiation of therapy In-patient or out-patient claims
Diabetes Mellitus	ICD-10 Dx	E09319	Drug/chem diabetes w unsp diabetic rtnop w/o macular edema	Diabetes defined as ≥2 diagnosis codes ≤12 months prior to initiation of therapy In-patient or out-patient claims
Diabetes Mellitus	ICD-10 Dx	E09321	Drug/chem diab w mild nonprlf diabetic rtnop w macular edema	Diabetes defined as ≥2 diagnosis codes ≤12 months prior to initiation of therapy In-patient or out-patient claims
Diabetes Mellitus	ICD-10 Dx	E093211	Drug/chem diab with mild nonp rtnop with mclr edema, r eye	Diabetes defined as ≥2 diagnosis codes ≤12 months prior to initiation of therapy In-patient or out-patient claims
Diabetes Mellitus	ICD-10 Dx	E093212	Drug/chem diab with mild nonp rtnop with mclr edema, l eye	Diabetes defined as ≥2 diagnosis codes ≤12 months prior to initiation of therapy In-patient or out-patient claims
Diabetes Mellitus	ICD-10 Dx	E093213	Drug/chem diab with mild nonp rtnop with macular edema, bi	Diabetes defined as ≥2 diagnosis codes ≤12 months prior to initiation of therapy In-patient or out-patient claims
Diabetes Mellitus	ICD-10 Dx	E093219	Drug/chem diab with mild nonp rtnop with macular edema, unsp	Diabetes defined as ≥2 diagnosis codes ≤12 months prior to initiation of therapy In-patient or out-patient claims
Diabetes Mellitus	ICD-10 Dx	E09329	Drug/chem diab w mild nonprlf diab rtnop w/o macular edema	Diabetes defined as ≥2 diagnosis codes ≤12 months prior to initiation of therapy In-patient or out-patient claims
Diabetes Mellitus	ICD-10 Dx	E093291	Drug/chem diab with mild nonp rtnop w/o mclr edema, r eye	Diabetes defined as ≥2 diagnosis codes ≤12 months prior to initiation of therapy In-patient or out-patient claims
Diabetes Mellitus	ICD-10 Dx	E093292	Drug/chem diab with mild nonp rtnop w/o mclr edema, l eye	Diabetes defined as ≥2 diagnosis codes ≤12 months prior to initiation of therapy In-patient or out-patient claims
Diabetes Mellitus	ICD-10 Dx	E093293	Drug/chem diab with mild nonp rtnop without mclr edema, bi	Diabetes defined as ≥2 diagnosis codes ≤12 months prior to initiation of therapy In-patient or out-patient claims
Diabetes Mellitus	ICD-10 Dx	E093299	Drug/chem diab with mild nonp rtnop without mclr edema, unsp	Diabetes defined as ≥2 diagnosis codes ≤12 months prior to initiation of therapy In-patient or out-patient claims
Diabetes Mellitus	ICD-10 Dx	E09331	Drug/chem diab w moderate nonprlf diab rtnop w macular edema	Diabetes defined as ≥2 diagnosis codes ≤12 months prior to initiation of therapy In-patient or out-patient claims
Diabetes Mellitus	ICD-10 Dx	E093311	Drug/chem diab with mod nonp rtnop with macular edema, r eye	Diabetes defined as ≥2 diagnosis codes ≤12 months prior to initiation of therapy In-patient or out-patient claims
Diabetes Mellitus	ICD-10 Dx	E093312	Drug/chem diab with mod nonp rtnop with macular edema, l eye	Diabetes defined as ≥2 diagnosis codes ≤12 months prior to initiation of therapy In-patient or out-patient claims
Diabetes Mellitus	ICD-10 Dx	E093313	Drug/chem diab with mod nonp rtnop with macular edema, bi	Diabetes defined as ≥2 diagnosis codes ≤12 months prior to initiation of therapy In-patient or out-patient claims
Diabetes Mellitus	ICD-10 Dx	E093319	Drug/chem diab with mod nonp rtnop with macular edema, unsp	Diabetes defined as ≥2 diagnosis codes ≤12 months prior to initiation of therapy In-patient or out-patient claims
Diabetes Mellitus	ICD-10 Dx	E09339	Drug/chem diab w mod nonprlf diab rtnop w/o macular edema	Diabetes defined as ≥2 diagnosis codes ≤12 months prior to initiation of therapy In-patient or out-patient claims
Diabetes Mellitus	ICD-10 Dx	E093391	Drug/chem diab with mod nonp rtnop without mclr edema, r eye	Diabetes defined as ≥2 diagnosis codes ≤12 months prior to initiation of therapy In-patient or out-patient claims
Diabetes Mellitus	ICD-10 Dx	E093392	Drug/chem diab with mod nonp rtnop without mclr edema, l eye	Diabetes defined as ≥2 diagnosis codes ≤12 months prior to initiation of therapy In-patient or out-patient claims
Diabetes Mellitus	ICD-10 Dx	E093393	Drug/chem diab with mod nonp rtnop without macular edema, bi	Diabetes defined as ≥2 diagnosis codes ≤12 months prior to initiation of therapy In-patient or out-patient claims
Diabetes Mellitus	ICD-10 Dx	E093399	Drug/chem diab with mod nonp rtnop without mclr edema, unsp	Diabetes defined as ≥2 diagnosis codes ≤12 months prior to initiation of therapy In-patient or out-patient claims
Diabetes Mellitus	ICD-10 Dx	E09341	Drug/chem diab w severe nonprlf diab rtnop w macular edema	Diabetes defined as ≥2 diagnosis codes ≤12 months prior to initiation of therapy In-patient or out-patient claims
Diabetes Mellitus	ICD-10 Dx	E093411	Drug/chem diab with severe nonp rtnop with mclr edema, r eye	Diabetes defined as ≥2 diagnosis codes ≤12 months prior to initiation of therapy In-patient or out-patient claims
Diabetes Mellitus	ICD-10 Dx	E093412	Drug/chem diab with severe nonp rtnop with mclr edema, l eye	Diabetes defined as ≥2 diagnosis codes ≤12 months prior to initiation of therapy In-patient or out-patient claims
Diabetes Mellitus	ICD-10 Dx	E093413	Drug/chem diab with severe nonp rtnop with macular edema, bi	Diabetes defined as ≥2 diagnosis codes ≤12 months prior to initiation of therapy In-patient or out-patient claims
Diabetes Mellitus	ICD-10 Dx	E093419	Drug/chem diab with severe nonp rtnop with mclr edema, unsp	Diabetes defined as ≥2 diagnosis codes ≤12 months prior to initiation of therapy In-patient or out-patient claims
Diabetes Mellitus	ICD-10 Dx	E09349	Drug/chem diab w severe nonprlf diab rtnop w/o macular edema	Diabetes defined as ≥2 diagnosis codes ≤12 months prior to initiation of therapy In-patient or out-patient claims
Diabetes Mellitus	ICD-10 Dx	E093491	Drug/chem diab with severe nonp rtnop w/o mclr edema, r eye	Diabetes defined as ≥2 diagnosis codes ≤12 months prior to initiation of therapy In-patient or out-patient claims
Diabetes Mellitus	ICD-10 Dx	E093492	Drug/chem diab with severe nonp rtnop w/o mclr edema, l eye	Diabetes defined as ≥2 diagnosis codes ≤12 months prior to initiation of therapy In-patient or out-patient claims
Diabetes Mellitus	ICD-10 Dx	E093493	Drug/chem diab with severe nonp rtnop without mclr edema, bi	Diabetes defined as ≥2 diagnosis codes ≤12 months prior to initiation of therapy In-patient or out-patient claims
Diabetes Mellitus	ICD-10 Dx	E093499	Drug/chem diab with severe nonp rtnop w/o mclr edema, unsp	Diabetes defined as ≥2 diagnosis codes ≤12 months prior to initiation of therapy In-patient or out-patient claims
Diabetes Mellitus	ICD-10 Dx	E09351	Drug/chem diabetes w prolif diabetic rtnop w macular edema	Diabetes defined as ≥2 diagnosis codes ≤12 months prior to initiation of therapy In-patient or out-patient claims
Diabetes Mellitus	ICD-10 Dx	E093511	Drug/chem diab with prolif diab rtnop with mclr edema, r eye	Diabetes defined as ≥2 diagnosis codes ≤12 months prior to initiation of therapy In-patient or out-patient claims
Diabetes Mellitus	ICD-10 Dx	E093512	Drug/chem diab with prolif diab rtnop with mclr edema, l eye	Diabetes defined as ≥2 diagnosis codes ≤12 months prior to initiation of therapy In-patient or out-patient claims
Diabetes Mellitus	ICD-10 Dx	E093513	Drug/chem diab with prolif diab rtnop with macular edema, bi	Diabetes defined as ≥2 diagnosis codes ≤12 months prior to initiation of therapy In-patient or out-patient claims
Diabetes Mellitus	ICD-10 Dx	E093519	Drug/chem diab with prolif diab rtnop with mclr edema, unsp	Diabetes defined as ≥2 diagnosis codes ≤12 months prior to initiation of therapy In-patient or out-patient claims
Diabetes Mellitus	ICD-10 Dx	E093521	Drug/chem diab w prolif diab rtnop w trctn dtch macula,r eye	Diabetes defined as ≥2 diagnosis codes ≤12 months prior to initiation of therapy In-patient or out-patient claims
Diabetes Mellitus	ICD-10 Dx	E093522	Drug/chem diab w prolif diab rtnop w trctn dtch macula,l eye	Diabetes defined as ≥2 diagnosis codes ≤12 months prior to initiation of therapy In-patient or out-patient claims
Diabetes Mellitus	ICD-10 Dx	E093523	Drug/chem diab w prolif diab rtnop w trctn dtch macula, bi	Diabetes defined as ≥2 diagnosis codes ≤12 months prior to initiation of therapy In-patient or out-patient claims
Diabetes Mellitus	ICD-10 Dx	E093529	Drug/chem diab w prolif diab rtnop w trctn dtch macula, unsp	Diabetes defined as ≥2 diagnosis codes ≤12 months prior to initiation of therapy In-patient or out-patient claims
Diabetes Mellitus	ICD-10 Dx	E093531	Drug/chem diab w prolif diab rtnop w trctn dtch n-mcla,r eye	Diabetes defined as ≥2 diagnosis codes ≤12 months prior to initiation of therapy In-patient or out-patient claims
Diabetes Mellitus	ICD-10 Dx	E093532	Drug/chem diab w prolif diab rtnop w trctn dtch n-mcla,l eye	Diabetes defined as ≥2 diagnosis codes ≤12 months prior to initiation of therapy In-patient or out-patient claims
Diabetes Mellitus	ICD-10 Dx	E093533	Drug/chem diab w prolif diab rtnop w trctn dtch n-mcla, bi	Diabetes defined as ≥2 diagnosis codes ≤12 months prior to initiation of therapy In-patient or out-patient claims
Diabetes Mellitus	ICD-10 Dx	E093539	Drug/chem diab w prolif diab rtnop w trctn dtch n-mcla, unsp	Diabetes defined as ≥2 diagnosis codes ≤12 months prior to initiation of therapy In-patient or out-patient claims
Diabetes Mellitus	ICD-10 Dx	E093541	Drug/chem diab w prolif diab rtnop with comb detach, r eye	Diabetes defined as ≥2 diagnosis codes ≤12 months prior to initiation of therapy In-patient or out-patient claims
Diabetes Mellitus	ICD-10 Dx	E093542	Drug/chem diab w prolif diab rtnop with comb detach, l eye	Diabetes defined as ≥2 diagnosis codes ≤12 months prior to initiation of therapy In-patient or out-patient claims
Diabetes Mellitus	ICD-10 Dx	E093543	Drug/chem diab with prolif diab rtnop with comb detach, bi	Diabetes defined as ≥2 diagnosis codes ≤12 months prior to initiation of therapy In-patient or out-patient claims
Diabetes Mellitus	ICD-10 Dx	E093549	Drug/chem diab with prolif diab rtnop with comb detach, unsp	Diabetes defined as ≥2 diagnosis codes ≤12 months prior to initiation of therapy In-patient or out-patient claims
Diabetes Mellitus	ICD-10 Dx	E093551	Drug/chem diabetes with stable prolif diabetic rtnop, r eye	Diabetes defined as ≥2 diagnosis codes ≤12 months prior to initiation of therapy In-patient or out-patient claims
Diabetes Mellitus	ICD-10 Dx	E093552	Drug/chem diab with stable prolif diabetic rtnop, left eye	Diabetes defined as ≥2 diagnosis codes ≤12 months prior to initiation of therapy In-patient or out-patient claims
Diabetes Mellitus	ICD-10 Dx	E093553	Drug/chem diabetes with stable prolif diabetic rtnop, bi	Diabetes defined as ≥2 diagnosis codes ≤12 months prior to initiation of therapy In-patient or out-patient claims
Diabetes Mellitus	ICD-10 Dx	E093559	Drug/chem diabetes with stable prolif diabetic rtnop, unsp	Diabetes defined as ≥2 diagnosis codes ≤12 months prior to initiation of therapy In-patient or out-patient claims
Diabetes Mellitus	ICD-10 Dx	E09359	Drug/chem diabetes w prolif diabetic rtnop w/o macular edema	Diabetes defined as ≥2 diagnosis codes ≤12 months prior to initiation of therapy In-patient or out-patient claims
Diabetes Mellitus	ICD-10 Dx	E093591	Drug/chem diab with prolif diab rtnop w/o mclr edema, r eye	Diabetes defined as ≥2 diagnosis codes ≤12 months prior to initiation of therapy In-patient or out-patient claims
Diabetes Mellitus	ICD-10 Dx	E093592	Drug/chem diab with prolif diab rtnop w/o mclr edema, l eye	Diabetes defined as ≥2 diagnosis codes ≤12 months prior to initiation of therapy In-patient or out-patient claims
Diabetes Mellitus	ICD-10 Dx	E093593	Drug/chem diab with prolif diab rtnop without mclr edema, bi	Diabetes defined as ≥2 diagnosis codes ≤12 months prior to initiation of therapy In-patient or out-patient claims
Diabetes Mellitus	ICD-10 Dx	E093599	Drug/chem diab with prolif diab rtnop w/o mclr edema, unsp	Diabetes defined as ≥2 diagnosis codes ≤12 months prior to initiation of therapy In-patient or out-patient claims
Diabetes Mellitus	ICD-10 Dx	E0936	Drug/chem diabetes mellitus w diabetic cataract	Diabetes defined as ≥2 diagnosis codes ≤12 months prior to initiation of therapy In-patient or out-patient claims
Diabetes Mellitus	ICD-10 Dx	E0937X1	Drug/chem diab w diab mclr edma, resolved fol trtmt, r eye	Diabetes defined as ≥2 diagnosis codes ≤12 months prior to initiation of therapy In-patient or out-patient claims
Diabetes Mellitus	ICD-10 Dx	E0937X2	Drug/chem diab w diab mclr edma, resolved fol trtmt, l eye	Diabetes defined as ≥2 diagnosis codes ≤12 months prior to initiation of therapy In-patient or out-patient claims
Diabetes Mellitus	ICD-10 Dx	E0937X3	Drug/chem diab with diab mclr edema, resolved fol trtmt, bi	Diabetes defined as ≥2 diagnosis codes ≤12 months prior to initiation of therapy In-patient or out-patient claims
Diabetes Mellitus	ICD-10 Dx	E0937X9	Drug/chem diab with diab mclr edma, resolved fol trtmt, unsp	Diabetes defined as ≥2 diagnosis codes ≤12 months prior to initiation of therapy In-patient or out-patient claims
Diabetes Mellitus	ICD-10 Dx	E0939	Drug/chem diabetes w oth diabetic ophthalmic complication	Diabetes defined as ≥2 diagnosis codes ≤12 months prior to initiation of therapy In-patient or out-patient claims
Diabetes Mellitus	ICD-10 Dx	E0940	Drug/chem diabetes w neuro comp w diabetic neuropathy, unsp	Diabetes defined as ≥2 diagnosis codes ≤12 months prior to initiation of therapy In-patient or out-patient claims
Diabetes Mellitus	ICD-10 Dx	E0941	Drug/chem diabetes w neuro comp w diabetic mononeuropathy	Diabetes defined as ≥2 diagnosis codes ≤12 months prior to initiation of therapy In-patient or out-patient claims
Diabetes Mellitus	ICD-10 Dx	E0942	Drug/chem diabetes w neurological comp w diabetic polyneurop	Diabetes defined as ≥2 diagnosis codes ≤12 months prior to initiation of therapy In-patient or out-patient claims
Diabetes Mellitus	ICD-10 Dx	E0943	Drug/chem diab w neuro comp w diab autonm (poly)neuropathy	Diabetes defined as ≥2 diagnosis codes ≤12 months prior to initiation of therapy In-patient or out-patient claims
Diabetes Mellitus	ICD-10 Dx	E0944	Drug/chem diabetes w neurological comp w diabetic amyotrophy	Diabetes defined as ≥2 diagnosis codes ≤12 months prior to initiation of therapy In-patient or out-patient claims
Diabetes Mellitus	ICD-10 Dx	E0949	Drug/chem diabetes w neuro comp w oth diabetic neuro comp	Diabetes defined as ≥2 diagnosis codes ≤12 months prior to initiation of therapy In-patient or out-patient claims
Diabetes Mellitus	ICD-10 Dx	E0951	Drug/chem diabetes w diabetic prph angiopath w/o gangrene	Diabetes defined as ≥2 diagnosis codes ≤12 months prior to initiation of therapy In-patient or out-patient claims
Diabetes Mellitus	ICD-10 Dx	E0952	Drug/chem diabetes w diabetic prph angiopath w gangrene	Diabetes defined as ≥2 diagnosis codes ≤12 months prior to initiation of therapy In-patient or out-patient claims
Diabetes Mellitus	ICD-10 Dx	E0959	Drug/chem diabetes mellitus w oth circulatory complications	Diabetes defined as ≥2 diagnosis codes ≤12 months prior to initiation of therapy In-patient or out-patient claims
Diabetes Mellitus	ICD-10 Dx	E09610	Drug/chem diabetes w diabetic neuropathic arthropathy	Diabetes defined as ≥2 diagnosis codes ≤12 months prior to initiation of therapy In-patient or out-patient claims
Diabetes Mellitus	ICD-10 Dx	E09618	Drug/chem diabetes mellitus w oth diabetic arthropathy	Diabetes defined as ≥2 diagnosis codes ≤12 months prior to initiation of therapy In-patient or out-patient claims
Diabetes Mellitus	ICD-10 Dx	E09620	Drug/chem diabetes mellitus w diabetic dermatitis	Diabetes defined as ≥2 diagnosis codes ≤12 months prior to initiation of therapy In-patient or out-patient claims
Diabetes Mellitus	ICD-10 Dx	E09621	Drug or chemical induced diabetes mellitus with foot ulcer	Diabetes defined as ≥2 diagnosis codes ≤12 months prior to initiation of therapy In-patient or out-patient claims
Diabetes Mellitus	ICD-10 Dx	E09622	Drug or chemical induced diabetes mellitus w oth skin ulcer	Diabetes defined as ≥2 diagnosis codes ≤12 months prior to initiation of therapy In-patient or out-patient claims
Diabetes Mellitus	ICD-10 Dx	E09628	Drug/chem diabetes mellitus w oth skin complications	Diabetes defined as ≥2 diagnosis codes ≤12 months prior to initiation of therapy In-patient or out-patient claims
Diabetes Mellitus	ICD-10 Dx	E09630	Drug/chem diabetes mellitus w periodontal disease	Diabetes defined as ≥2 diagnosis codes ≤12 months prior to initiation of therapy In-patient or out-patient claims
Diabetes Mellitus	ICD-10 Dx	E09638	Drug/chem diabetes mellitus w oth oral complications	Diabetes defined as ≥2 diagnosis codes ≤12 months prior to initiation of therapy In-patient or out-patient claims
Diabetes Mellitus	ICD-10 Dx	E09641	Drug/chem diabetes mellitus w hypoglycemia w coma	Diabetes defined as ≥2 diagnosis codes ≤12 months prior to initiation of therapy In-patient or out-patient claims
Diabetes Mellitus	ICD-10 Dx	E09649	Drug/chem diabetes mellitus w hypoglycemia w/o coma	Diabetes defined as ≥2 diagnosis codes ≤12 months prior to initiation of therapy In-patient or out-patient claims
Diabetes Mellitus	ICD-10 Dx	E0965	Drug or chemical induced diabetes mellitus w hyperglycemia	Diabetes defined as ≥2 diagnosis codes ≤12 months prior to initiation of therapy In-patient or out-patient claims
Diabetes Mellitus	ICD-10 Dx	E0969	Drug/chem diabetes mellitus w oth complication	Diabetes defined as ≥2 diagnosis codes ≤12 months prior to initiation of therapy In-patient or out-patient claims
Diabetes Mellitus	ICD-10 Dx	E098	Drug/chem diabetes mellitus w unsp complications	Diabetes defined as ≥2 diagnosis codes ≤12 months prior to initiation of therapy In-patient or out-patient claims
Diabetes Mellitus	ICD-10 Dx	E099	Drug or chemical induced diabetes mellitus w/o complications	Diabetes defined as ≥2 diagnosis codes ≤12 months prior to initiation of therapy In-patient or out-patient claims
Diabetes Mellitus	ICD-10 Dx	E1010	Type 1 diabetes mellitus with ketoacidosis without coma	Diabetes defined as ≥2 diagnosis codes ≤12 months prior to initiation of therapy In-patient or out-patient claims
Diabetes Mellitus	ICD-10 Dx	E1011	Type 1 diabetes mellitus with ketoacidosis with coma	Diabetes defined as ≥2 diagnosis codes ≤12 months prior to initiation of therapy In-patient or out-patient claims
Diabetes Mellitus	ICD-10 Dx	E1021	Type 1 diabetes mellitus with diabetic nephropathy	Diabetes defined as ≥2 diagnosis codes ≤12 months prior to initiation of therapy In-patient or out-patient claims
Diabetes Mellitus	ICD-10 Dx	E1022	Type 1 diabetes mellitus w diabetic chronic kidney disease	Diabetes defined as ≥2 diagnosis codes ≤12 months prior to initiation of therapy In-patient or out-patient claims
Diabetes Mellitus	ICD-10 Dx	E1029	Type 1 diabetes mellitus w oth diabetic kidney complication	Diabetes defined as ≥2 diagnosis codes ≤12 months prior to initiation of therapy In-patient or out-patient claims
Diabetes Mellitus	ICD-10 Dx	E10311	Type 1 diabetes w unsp diabetic retinopathy w macular edema	Diabetes defined as ≥2 diagnosis codes ≤12 months prior to initiation of therapy In-patient or out-patient claims
Diabetes Mellitus	ICD-10 Dx	E10319	Type 1 diabetes w unsp diabetic rtnop w/o macular edema	Diabetes defined as ≥2 diagnosis codes ≤12 months prior to initiation of therapy In-patient or out-patient claims
Diabetes Mellitus	ICD-10 Dx	E10321	Type 1 diab w mild nonprlf diabetic rtnop w macular edema	Diabetes defined as ≥2 diagnosis codes ≤12 months prior to initiation of therapy In-patient or out-patient claims
Diabetes Mellitus	ICD-10 Dx	E103211	Type 1 diab with mild nonp rtnop with macular edema, r eye	Diabetes defined as ≥2 diagnosis codes ≤12 months prior to initiation of therapy In-patient or out-patient claims
Diabetes Mellitus	ICD-10 Dx	E103212	Type 1 diab with mild nonp rtnop with macular edema, l eye	Diabetes defined as ≥2 diagnosis codes ≤12 months prior to initiation of therapy In-patient or out-patient claims
Diabetes Mellitus	ICD-10 Dx	E103213	Type 1 diabetes with mild nonp rtnop with macular edema, bi	Diabetes defined as ≥2 diagnosis codes ≤12 months prior to initiation of therapy In-patient or out-patient claims
Diabetes Mellitus	ICD-10 Dx	E103219	Type 1 diab with mild nonp rtnop with macular edema, unsp	Diabetes defined as ≥2 diagnosis codes ≤12 months prior to initiation of therapy In-patient or out-patient claims
Diabetes Mellitus	ICD-10 Dx	E10329	Type 1 diab w mild nonprlf diabetic rtnop w/o macular edema	Diabetes defined as ≥2 diagnosis codes ≤12 months prior to initiation of therapy In-patient or out-patient claims
Diabetes Mellitus	ICD-10 Dx	E103291	Type 1 diab with mild nonp rtnop without mclr edema, r eye	Diabetes defined as ≥2 diagnosis codes ≤12 months prior to initiation of therapy In-patient or out-patient claims
Diabetes Mellitus	ICD-10 Dx	E103292	Type 1 diab with mild nonp rtnop without mclr edema, l eye	Diabetes defined as ≥2 diagnosis codes ≤12 months prior to initiation of therapy In-patient or out-patient claims
Diabetes Mellitus	ICD-10 Dx	E103293	Type 1 diab with mild nonp rtnop without macular edema, bi	Diabetes defined as ≥2 diagnosis codes ≤12 months prior to initiation of therapy In-patient or out-patient claims
Diabetes Mellitus	ICD-10 Dx	E103299	Type 1 diab with mild nonp rtnop without macular edema, unsp	Diabetes defined as ≥2 diagnosis codes ≤12 months prior to initiation of therapy In-patient or out-patient claims
Diabetes Mellitus	ICD-10 Dx	E10331	Type 1 diab w moderate nonprlf diab rtnop w macular edema	Diabetes defined as ≥2 diagnosis codes ≤12 months prior to initiation of therapy In-patient or out-patient claims
Diabetes Mellitus	ICD-10 Dx	E103311	Type 1 diab with mod nonp rtnop with macular edema, r eye	Diabetes defined as ≥2 diagnosis codes ≤12 months prior to initiation of therapy In-patient or out-patient claims
Diabetes Mellitus	ICD-10 Dx	E103312	Type 1 diab with mod nonp rtnop with macular edema, l eye	Diabetes defined as ≥2 diagnosis codes ≤12 months prior to initiation of therapy In-patient or out-patient claims
Diabetes Mellitus	ICD-10 Dx	E103313	Type 1 diab with moderate nonp rtnop with macular edema, bi	Diabetes defined as ≥2 diagnosis codes ≤12 months prior to initiation of therapy In-patient or out-patient claims
Diabetes Mellitus	ICD-10 Dx	E103319	Type 1 diab with mod nonp rtnop with macular edema, unsp	Diabetes defined as ≥2 diagnosis codes ≤12 months prior to initiation of therapy In-patient or out-patient claims
Diabetes Mellitus	ICD-10 Dx	E10339	Type 1 diab w moderate nonprlf diab rtnop w/o macular edema	Diabetes defined as ≥2 diagnosis codes ≤12 months prior to initiation of therapy In-patient or out-patient claims
Diabetes Mellitus	ICD-10 Dx	E103391	Type 1 diab with mod nonp rtnop without macular edema, r eye	Diabetes defined as ≥2 diagnosis codes ≤12 months prior to initiation of therapy In-patient or out-patient claims
Diabetes Mellitus	ICD-10 Dx	E103392	Type 1 diab with mod nonp rtnop without macular edema, l eye	Diabetes defined as ≥2 diagnosis codes ≤12 months prior to initiation of therapy In-patient or out-patient claims
Diabetes Mellitus	ICD-10 Dx	E103393	Type 1 diab with mod nonp rtnop without macular edema, bi	Diabetes defined as ≥2 diagnosis codes ≤12 months prior to initiation of therapy In-patient or out-patient claims
Diabetes Mellitus	ICD-10 Dx	E103399	Type 1 diab with mod nonp rtnop without macular edema, unsp	Diabetes defined as ≥2 diagnosis codes ≤12 months prior to initiation of therapy In-patient or out-patient claims
Diabetes Mellitus	ICD-10 Dx	E10341	Type 1 diab w severe nonprlf diabetic rtnop w macular edema	Diabetes defined as ≥2 diagnosis codes ≤12 months prior to initiation of therapy In-patient or out-patient claims
Diabetes Mellitus	ICD-10 Dx	E103411	Type 1 diab with severe nonp rtnop with macular edema, r eye	Diabetes defined as ≥2 diagnosis codes ≤12 months prior to initiation of therapy In-patient or out-patient claims
Diabetes Mellitus	ICD-10 Dx	E103412	Type 1 diab with severe nonp rtnop with macular edema, l eye	Diabetes defined as ≥2 diagnosis codes ≤12 months prior to initiation of therapy In-patient or out-patient claims
Diabetes Mellitus	ICD-10 Dx	E103413	Type 1 diab with severe nonp rtnop with macular edema, bi	Diabetes defined as ≥2 diagnosis codes ≤12 months prior to initiation of therapy In-patient or out-patient claims
Diabetes Mellitus	ICD-10 Dx	E103419	Type 1 diab with severe nonp rtnop with macular edema, unsp	Diabetes defined as ≥2 diagnosis codes ≤12 months prior to initiation of therapy In-patient or out-patient claims
Diabetes Mellitus	ICD-10 Dx	E10349	Type 1 diab w severe nonprlf diab rtnop w/o macular edema	Diabetes defined as ≥2 diagnosis codes ≤12 months prior to initiation of therapy In-patient or out-patient claims
Diabetes Mellitus	ICD-10 Dx	E103491	Type 1 diab with severe nonp rtnop without mclr edema, r eye	Diabetes defined as ≥2 diagnosis codes ≤12 months prior to initiation of therapy In-patient or out-patient claims
Diabetes Mellitus	ICD-10 Dx	E103492	Type 1 diab with severe nonp rtnop without mclr edema, l eye	Diabetes defined as ≥2 diagnosis codes ≤12 months prior to initiation of therapy In-patient or out-patient claims
Diabetes Mellitus	ICD-10 Dx	E103493	Type 1 diab with severe nonp rtnop without macular edema, bi	Diabetes defined as ≥2 diagnosis codes ≤12 months prior to initiation of therapy In-patient or out-patient claims
Diabetes Mellitus	ICD-10 Dx	E103499	Type 1 diab with severe nonp rtnop without mclr edema, unsp	Diabetes defined as ≥2 diagnosis codes ≤12 months prior to initiation of therapy In-patient or out-patient claims
Diabetes Mellitus	ICD-10 Dx	E10351	Type 1 diabetes w prolif diabetic rtnop w macular edema	Diabetes defined as ≥2 diagnosis codes ≤12 months prior to initiation of therapy In-patient or out-patient claims
Diabetes Mellitus	ICD-10 Dx	E103511	Type 1 diab with prolif diab rtnop with macular edema, r eye	Diabetes defined as ≥2 diagnosis codes ≤12 months prior to initiation of therapy In-patient or out-patient claims
Diabetes Mellitus	ICD-10 Dx	E103512	Type 1 diab with prolif diab rtnop with macular edema, l eye	Diabetes defined as ≥2 diagnosis codes ≤12 months prior to initiation of therapy In-patient or out-patient claims
Diabetes Mellitus	ICD-10 Dx	E103513	Type 1 diab with prolif diab rtnop with macular edema, bi	Diabetes defined as ≥2 diagnosis codes ≤12 months prior to initiation of therapy In-patient or out-patient claims
Diabetes Mellitus	ICD-10 Dx	E103519	Type 1 diab with prolif diab rtnop with macular edema, unsp	Diabetes defined as ≥2 diagnosis codes ≤12 months prior to initiation of therapy In-patient or out-patient claims
Diabetes Mellitus	ICD-10 Dx	E10359	Type 1 diabetes w prolif diabetic rtnop w/o macular edema	Diabetes defined as ≥2 diagnosis codes ≤12 months prior to initiation of therapy In-patient or out-patient claims
Diabetes Mellitus	ICD-10 Dx	E103591	Type 1 diab with prolif diab rtnop without mclr edema, r eye	Diabetes defined as ≥2 diagnosis codes ≤12 months prior to initiation of therapy In-patient or out-patient claims
Diabetes Mellitus	ICD-10 Dx	E103592	Type 1 diab with prolif diab rtnop without mclr edema, l eye	Diabetes defined as ≥2 diagnosis codes ≤12 months prior to initiation of therapy In-patient or out-patient claims
Diabetes Mellitus	ICD-10 Dx	E103593	Type 1 diab with prolif diab rtnop without macular edema, bi	Diabetes defined as ≥2 diagnosis codes ≤12 months prior to initiation of therapy In-patient or out-patient claims
Diabetes Mellitus	ICD-10 Dx	E103599	Type 1 diab with prolif diab rtnop without mclr edema, unsp	Diabetes defined as ≥2 diagnosis codes ≤12 months prior to initiation of therapy In-patient or out-patient claims
Diabetes Mellitus	ICD-10 Dx	E1036	Type 1 diabetes mellitus with diabetic cataract	Diabetes defined as ≥2 diagnosis codes ≤12 months prior to initiation of therapy In-patient or out-patient claims
Diabetes Mellitus	ICD-10 Dx	E1037X1	Type 1 diab with diab mclr edema, resolved fol trtmt, r eye	Diabetes defined as ≥2 diagnosis codes ≤12 months prior to initiation of therapy In-patient or out-patient claims
Diabetes Mellitus	ICD-10 Dx	E1037X2	Type 1 diab with diab mclr edema, resolved fol trtmt, l eye	Diabetes defined as ≥2 diagnosis codes ≤12 months prior to initiation of therapy In-patient or out-patient claims
Diabetes Mellitus	ICD-10 Dx	E1037X3	Type 1 diab with diab macular edema, resolved fol trtmt, bi	Diabetes defined as ≥2 diagnosis codes ≤12 months prior to initiation of therapy In-patient or out-patient claims
Diabetes Mellitus	ICD-10 Dx	E1037X9	Type 1 diab with diab mclr edema, resolved fol trtmt, unsp	Diabetes defined as ≥2 diagnosis codes ≤12 months prior to initiation of therapy In-patient or out-patient claims
Diabetes Mellitus	ICD-10 Dx	E1039	Type 1 diabetes w oth diabetic ophthalmic complication	Diabetes defined as ≥2 diagnosis codes ≤12 months prior to initiation of therapy In-patient or out-patient claims
Diabetes Mellitus	ICD-10 Dx	E1040	Type 1 diabetes mellitus with diabetic neuropathy, unsp	Diabetes defined as ≥2 diagnosis codes ≤12 months prior to initiation of therapy In-patient or out-patient claims
Diabetes Mellitus	ICD-10 Dx	E1041	Type 1 diabetes mellitus with diabetic mononeuropathy	Diabetes defined as ≥2 diagnosis codes ≤12 months prior to initiation of therapy In-patient or out-patient claims
Diabetes Mellitus	ICD-10 Dx	E1042	Type 1 diabetes mellitus with diabetic polyneuropathy	Diabetes defined as ≥2 diagnosis codes ≤12 months prior to initiation of therapy In-patient or out-patient claims
Diabetes Mellitus	ICD-10 Dx	E1043	Type 1 diabetes w diabetic autonomic (poly)neuropathy	Diabetes defined as ≥2 diagnosis codes ≤12 months prior to initiation of therapy In-patient or out-patient claims
Diabetes Mellitus	ICD-10 Dx	E1044	Type 1 diabetes mellitus with diabetic amyotrophy	Diabetes defined as ≥2 diagnosis codes ≤12 months prior to initiation of therapy In-patient or out-patient claims
Diabetes Mellitus	ICD-10 Dx	E1049	Type 1 diabetes w oth diabetic neurological complication	Diabetes defined as ≥2 diagnosis codes ≤12 months prior to initiation of therapy In-patient or out-patient claims
Diabetes Mellitus	ICD-10 Dx	E1051	Type 1 diabetes w diabetic peripheral angiopath w/o gangrene	Diabetes defined as ≥2 diagnosis codes ≤12 months prior to initiation of therapy In-patient or out-patient claims
Diabetes Mellitus	ICD-10 Dx	E1052	Type 1 diabetes w diabetic peripheral angiopathy w gangrene	Diabetes defined as ≥2 diagnosis codes ≤12 months prior to initiation of therapy In-patient or out-patient claims
Diabetes Mellitus	ICD-10 Dx	E1059	Type 1 diabetes mellitus with oth circulatory complications	Diabetes defined as ≥2 diagnosis codes ≤12 months prior to initiation of therapy In-patient or out-patient claims
Diabetes Mellitus	ICD-10 Dx	E10610	Type 1 diabetes mellitus w diabetic neuropathic arthropathy	Diabetes defined as ≥2 diagnosis codes ≤12 months prior to initiation of therapy In-patient or out-patient claims
Diabetes Mellitus	ICD-10 Dx	E10618	Type 1 diabetes mellitus with other diabetic arthropathy	Diabetes defined as ≥2 diagnosis codes ≤12 months prior to initiation of therapy In-patient or out-patient claims
Diabetes Mellitus	ICD-10 Dx	E10620	Type 1 diabetes mellitus with diabetic dermatitis	Diabetes defined as ≥2 diagnosis codes ≤12 months prior to initiation of therapy In-patient or out-patient claims
Diabetes Mellitus	ICD-10 Dx	E10621	Type 1 diabetes mellitus with foot ulcer	Diabetes defined as ≥2 diagnosis codes ≤12 months prior to initiation of therapy In-patient or out-patient claims
Diabetes Mellitus	ICD-10 Dx	E10622	Type 1 diabetes mellitus with other skin ulcer	Diabetes defined as ≥2 diagnosis codes ≤12 months prior to initiation of therapy In-patient or out-patient claims
Diabetes Mellitus	ICD-10 Dx	E10628	Type 1 diabetes mellitus with other skin complications	Diabetes defined as ≥2 diagnosis codes ≤12 months prior to initiation of therapy In-patient or out-patient claims
Diabetes Mellitus	ICD-10 Dx	E10630	Type 1 diabetes mellitus with periodontal disease	Diabetes defined as ≥2 diagnosis codes ≤12 months prior to initiation of therapy In-patient or out-patient claims
Diabetes Mellitus	ICD-10 Dx	E10638	Type 1 diabetes mellitus with other oral complications	Diabetes defined as ≥2 diagnosis codes ≤12 months prior to initiation of therapy In-patient or out-patient claims
Diabetes Mellitus	ICD-10 Dx	E10641	Type 1 diabetes mellitus with hypoglycemia with coma	Diabetes defined as ≥2 diagnosis codes ≤12 months prior to initiation of therapy In-patient or out-patient claims
Diabetes Mellitus	ICD-10 Dx	E10649	Type 1 diabetes mellitus with hypoglycemia without coma	Diabetes defined as ≥2 diagnosis codes ≤12 months prior to initiation of therapy In-patient or out-patient claims
Diabetes Mellitus	ICD-10 Dx	E1065	Type 1 diabetes mellitus with hyperglycemia	Diabetes defined as ≥2 diagnosis codes ≤12 months prior to initiation of therapy In-patient or out-patient claims
Diabetes Mellitus	ICD-10 Dx	E1069	Type 1 diabetes mellitus with other specified complication	Diabetes defined as ≥2 diagnosis codes ≤12 months prior to initiation of therapy In-patient or out-patient claims
Diabetes Mellitus	ICD-10 Dx	E108	Type 1 diabetes mellitus with unspecified complications	Diabetes defined as ≥2 diagnosis codes ≤12 months prior to initiation of therapy In-patient or out-patient claims
Diabetes Mellitus	ICD-10 Dx	E109	Type 1 diabetes mellitus without complications	Diabetes defined as ≥2 diagnosis codes ≤12 months prior to initiation of therapy In-patient or out-patient claims
Diabetes Mellitus	ICD-10 Dx	E1100	Type 2 diab w hyprosm w/o nonket hyprgly-hypros coma (NKHHC)	Diabetes defined as ≥2 diagnosis codes ≤12 months prior to initiation of therapy In-patient or out-patient claims
Diabetes Mellitus	ICD-10 Dx	E1101	Type 2 diabetes mellitus with hyperosmolarity with coma	Diabetes defined as ≥2 diagnosis codes ≤12 months prior to initiation of therapy In-patient or out-patient claims
Diabetes Mellitus	ICD-10 Dx	E1121	Type 2 diabetes mellitus with diabetic nephropathy	Diabetes defined as ≥2 diagnosis codes ≤12 months prior to initiation of therapy In-patient or out-patient claims
Diabetes Mellitus	ICD-10 Dx	E1122	Type 2 diabetes mellitus w diabetic chronic kidney disease	Diabetes defined as ≥2 diagnosis codes ≤12 months prior to initiation of therapy In-patient or out-patient claims
Diabetes Mellitus	ICD-10 Dx	E1129	Type 2 diabetes mellitus w oth diabetic kidney complication	Diabetes defined as ≥2 diagnosis codes ≤12 months prior to initiation of therapy In-patient or out-patient claims
Diabetes Mellitus	ICD-10 Dx	E11311	Type 2 diabetes w unsp diabetic retinopathy w macular edema	Diabetes defined as ≥2 diagnosis codes ≤12 months prior to initiation of therapy In-patient or out-patient claims
Diabetes Mellitus	ICD-10 Dx	E11319	Type 2 diabetes w unsp diabetic rtnop w/o macular edema	Diabetes defined as ≥2 diagnosis codes ≤12 months prior to initiation of therapy In-patient or out-patient claims
Diabetes Mellitus	ICD-10 Dx	E11321	Type 2 diab w mild nonprlf diabetic rtnop w macular edema	Diabetes defined as ≥2 diagnosis codes ≤12 months prior to initiation of therapy In-patient or out-patient claims
Diabetes Mellitus	ICD-10 Dx	E113211	Type 2 diab with mild nonp rtnop with macular edema, r eye	Diabetes defined as ≥2 diagnosis codes ≤12 months prior to initiation of therapy In-patient or out-patient claims
Diabetes Mellitus	ICD-10 Dx	E113212	Type 2 diab with mild nonp rtnop with macular edema, l eye	Diabetes defined as ≥2 diagnosis codes ≤12 months prior to initiation of therapy In-patient or out-patient claims
Diabetes Mellitus	ICD-10 Dx	E113213	Type 2 diabetes with mild nonp rtnop with macular edema, bi	Diabetes defined as ≥2 diagnosis codes ≤12 months prior to initiation of therapy In-patient or out-patient claims
Diabetes Mellitus	ICD-10 Dx	E113219	Type 2 diab with mild nonp rtnop with macular edema, unsp	Diabetes defined as ≥2 diagnosis codes ≤12 months prior to initiation of therapy In-patient or out-patient claims
Diabetes Mellitus	ICD-10 Dx	E11329	Type 2 diab w mild nonprlf diabetic rtnop w/o macular edema	Diabetes defined as ≥2 diagnosis codes ≤12 months prior to initiation of therapy In-patient or out-patient claims
Diabetes Mellitus	ICD-10 Dx	E113291	Type 2 diab with mild nonp rtnop without mclr edema, r eye	Diabetes defined as ≥2 diagnosis codes ≤12 months prior to initiation of therapy In-patient or out-patient claims
Diabetes Mellitus	ICD-10 Dx	E113292	Type 2 diab with mild nonp rtnop without mclr edema, l eye	Diabetes defined as ≥2 diagnosis codes ≤12 months prior to initiation of therapy In-patient or out-patient claims
Diabetes Mellitus	ICD-10 Dx	E113293	Type 2 diab with mild nonp rtnop without macular edema, bi	Diabetes defined as ≥2 diagnosis codes ≤12 months prior to initiation of therapy In-patient or out-patient claims
Diabetes Mellitus	ICD-10 Dx	E113299	Type 2 diab with mild nonp rtnop without macular edema, unsp	Diabetes defined as ≥2 diagnosis codes ≤12 months prior to initiation of therapy In-patient or out-patient claims
Diabetes Mellitus	ICD-10 Dx	E11331	Type 2 diab w moderate nonprlf diab rtnop w macular edema	Diabetes defined as ≥2 diagnosis codes ≤12 months prior to initiation of therapy In-patient or out-patient claims
Diabetes Mellitus	ICD-10 Dx	E113311	Type 2 diab with mod nonp rtnop with macular edema, r eye	Diabetes defined as ≥2 diagnosis codes ≤12 months prior to initiation of therapy In-patient or out-patient claims
Diabetes Mellitus	ICD-10 Dx	E113312	Type 2 diab with mod nonp rtnop with macular edema, l eye	Diabetes defined as ≥2 diagnosis codes ≤12 months prior to initiation of therapy In-patient or out-patient claims
Diabetes Mellitus	ICD-10 Dx	E113313	Type 2 diab with moderate nonp rtnop with macular edema, bi	Diabetes defined as ≥2 diagnosis codes ≤12 months prior to initiation of therapy In-patient or out-patient claims
Diabetes Mellitus	ICD-10 Dx	E113319	Type 2 diab with mod nonp rtnop with macular edema, unsp	Diabetes defined as ≥2 diagnosis codes ≤12 months prior to initiation of therapy In-patient or out-patient claims
Diabetes Mellitus	ICD-10 Dx	E11339	Type 2 diab w moderate nonprlf diab rtnop w/o macular edema	Diabetes defined as ≥2 diagnosis codes ≤12 months prior to initiation of therapy In-patient or out-patient claims
Diabetes Mellitus	ICD-10 Dx	E113391	Type 2 diab with mod nonp rtnop without macular edema, r eye	Diabetes defined as ≥2 diagnosis codes ≤12 months prior to initiation of therapy In-patient or out-patient claims
Diabetes Mellitus	ICD-10 Dx	E113392	Type 2 diab with mod nonp rtnop without macular edema, l eye	Diabetes defined as ≥2 diagnosis codes ≤12 months prior to initiation of therapy In-patient or out-patient claims
Diabetes Mellitus	ICD-10 Dx	E113393	Type 2 diab with mod nonp rtnop without macular edema, bi	Diabetes defined as ≥2 diagnosis codes ≤12 months prior to initiation of therapy In-patient or out-patient claims
Diabetes Mellitus	ICD-10 Dx	E113399	Type 2 diab with mod nonp rtnop without macular edema, unsp	Diabetes defined as ≥2 diagnosis codes ≤12 months prior to initiation of therapy In-patient or out-patient claims
Diabetes Mellitus	ICD-10 Dx	E11341	Type 2 diab w severe nonprlf diabetic rtnop w macular edema	Diabetes defined as ≥2 diagnosis codes ≤12 months prior to initiation of therapy In-patient or out-patient claims
Diabetes Mellitus	ICD-10 Dx	E113411	Type 2 diab with severe nonp rtnop with macular edema, r eye	Diabetes defined as ≥2 diagnosis codes ≤12 months prior to initiation of therapy In-patient or out-patient claims
Diabetes Mellitus	ICD-10 Dx	E113412	Type 2 diab with severe nonp rtnop with macular edema, l eye	Diabetes defined as ≥2 diagnosis codes ≤12 months prior to initiation of therapy In-patient or out-patient claims
Diabetes Mellitus	ICD-10 Dx	E113413	Type 2 diab with severe nonp rtnop with macular edema, bi	Diabetes defined as ≥2 diagnosis codes ≤12 months prior to initiation of therapy In-patient or out-patient claims
Diabetes Mellitus	ICD-10 Dx	E113419	Type 2 diab with severe nonp rtnop with macular edema, unsp	Diabetes defined as ≥2 diagnosis codes ≤12 months prior to initiation of therapy In-patient or out-patient claims
Diabetes Mellitus	ICD-10 Dx	E11349	Type 2 diab w severe nonprlf diab rtnop w/o macular edema	Diabetes defined as ≥2 diagnosis codes ≤12 months prior to initiation of therapy In-patient or out-patient claims
Diabetes Mellitus	ICD-10 Dx	E113491	Type 2 diab with severe nonp rtnop without mclr edema, r eye	Diabetes defined as ≥2 diagnosis codes ≤12 months prior to initiation of therapy In-patient or out-patient claims
Diabetes Mellitus	ICD-10 Dx	E113492	Type 2 diab with severe nonp rtnop without mclr edema, l eye	Diabetes defined as ≥2 diagnosis codes ≤12 months prior to initiation of therapy In-patient or out-patient claims
Diabetes Mellitus	ICD-10 Dx	E113493	Type 2 diab with severe nonp rtnop without macular edema, bi	Diabetes defined as ≥2 diagnosis codes ≤12 months prior to initiation of therapy In-patient or out-patient claims
Diabetes Mellitus	ICD-10 Dx	E113499	Type 2 diab with severe nonp rtnop without mclr edema, unsp	Diabetes defined as ≥2 diagnosis codes ≤12 months prior to initiation of therapy In-patient or out-patient claims
Diabetes Mellitus	ICD-10 Dx	E11351	Type 2 diabetes w prolif diabetic rtnop w macular edema	Diabetes defined as ≥2 diagnosis codes ≤12 months prior to initiation of therapy In-patient or out-patient claims
Diabetes Mellitus	ICD-10 Dx	E113511	Type 2 diab with prolif diab rtnop with macular edema, r eye	Diabetes defined as ≥2 diagnosis codes ≤12 months prior to initiation of therapy In-patient or out-patient claims
Diabetes Mellitus	ICD-10 Dx	E113512	Type 2 diab with prolif diab rtnop with macular edema, l eye	Diabetes defined as ≥2 diagnosis codes ≤12 months prior to initiation of therapy In-patient or out-patient claims
Diabetes Mellitus	ICD-10 Dx	E113513	Type 2 diab with prolif diab rtnop with macular edema, bi	Diabetes defined as ≥2 diagnosis codes ≤12 months prior to initiation of therapy In-patient or out-patient claims
Diabetes Mellitus	ICD-10 Dx	E113519	Type 2 diab with prolif diab rtnop with macular edema, unsp	Diabetes defined as ≥2 diagnosis codes ≤12 months prior to initiation of therapy In-patient or out-patient claims
Diabetes Mellitus	ICD-10 Dx	E113521	Type 2 diab w prolif diab rtnop w trctn dtch macula, r eye	Diabetes defined as ≥2 diagnosis codes ≤12 months prior to initiation of therapy In-patient or out-patient claims
Diabetes Mellitus	ICD-10 Dx	E113522	Type 2 diab w prolif diab rtnop w trctn dtch macula, l eye	Diabetes defined as ≥2 diagnosis codes ≤12 months prior to initiation of therapy In-patient or out-patient claims
Diabetes Mellitus	ICD-10 Dx	E113523	Type 2 diab w prolif diab rtnop with trctn dtch macula, bi	Diabetes defined as ≥2 diagnosis codes ≤12 months prior to initiation of therapy In-patient or out-patient claims
Diabetes Mellitus	ICD-10 Dx	E113529	Type 2 diab w prolif diab rtnop with trctn dtch macula, unsp	Diabetes defined as ≥2 diagnosis codes ≤12 months prior to initiation of therapy In-patient or out-patient claims
Diabetes Mellitus	ICD-10 Dx	E113531	Type 2 diab w prolif diab rtnop w trctn dtch n-mcla, r eye	Diabetes defined as ≥2 diagnosis codes ≤12 months prior to initiation of therapy In-patient or out-patient claims
Diabetes Mellitus	ICD-10 Dx	E113532	Type 2 diab w prolif diab rtnop w trctn dtch n-mcla, l eye	Diabetes defined as ≥2 diagnosis codes ≤12 months prior to initiation of therapy In-patient or out-patient claims
Diabetes Mellitus	ICD-10 Dx	E113533	Type 2 diab w prolif diab rtnop with trctn dtch n-mcla, bi	Diabetes defined as ≥2 diagnosis codes ≤12 months prior to initiation of therapy In-patient or out-patient claims
Diabetes Mellitus	ICD-10 Dx	E113539	Type 2 diab w prolif diab rtnop with trctn dtch n-mcla, unsp	Diabetes defined as ≥2 diagnosis codes ≤12 months prior to initiation of therapy In-patient or out-patient claims
Diabetes Mellitus	ICD-10 Dx	E113541	Type 2 diab with prolif diab rtnop with comb detach, r eye	Diabetes defined as ≥2 diagnosis codes ≤12 months prior to initiation of therapy In-patient or out-patient claims
Diabetes Mellitus	ICD-10 Dx	E113542	Type 2 diab with prolif diab rtnop with comb detach, l eye	Diabetes defined as ≥2 diagnosis codes ≤12 months prior to initiation of therapy In-patient or out-patient claims
Diabetes Mellitus	ICD-10 Dx	E113543	Type 2 diab with prolif diabetic rtnop with comb detach, bi	Diabetes defined as ≥2 diagnosis codes ≤12 months prior to initiation of therapy In-patient or out-patient claims
Diabetes Mellitus	ICD-10 Dx	E113549	Type 2 diab with prolif diab rtnop with comb detach, unsp	Diabetes defined as ≥2 diagnosis codes ≤12 months prior to initiation of therapy In-patient or out-patient claims
Diabetes Mellitus	ICD-10 Dx	E113551	Type 2 diabetes with stable prolif diabetic rtnop, right eye	Diabetes defined as ≥2 diagnosis codes ≤12 months prior to initiation of therapy In-patient or out-patient claims
Diabetes Mellitus	ICD-10 Dx	E113552	Type 2 diabetes with stable prolif diabetic rtnop, left eye	Diabetes defined as ≥2 diagnosis codes ≤12 months prior to initiation of therapy In-patient or out-patient claims
Diabetes Mellitus	ICD-10 Dx	E113553	Type 2 diabetes with stable prolif diabetic rtnop, bilateral	Diabetes defined as ≥2 diagnosis codes ≤12 months prior to initiation of therapy In-patient or out-patient claims
Diabetes Mellitus	ICD-10 Dx	E113559	Type 2 diabetes with stable prolif diabetic rtnop, unsp	Diabetes defined as ≥2 diagnosis codes ≤12 months prior to initiation of therapy In-patient or out-patient claims
Diabetes Mellitus	ICD-10 Dx	E11359	Type 2 diabetes w prolif diabetic rtnop w/o macular edema	Diabetes defined as ≥2 diagnosis codes ≤12 months prior to initiation of therapy In-patient or out-patient claims
Diabetes Mellitus	ICD-10 Dx	E113591	Type 2 diab with prolif diab rtnop without mclr edema, r eye	Diabetes defined as ≥2 diagnosis codes ≤12 months prior to initiation of therapy In-patient or out-patient claims
Diabetes Mellitus	ICD-10 Dx	E113592	Type 2 diab with prolif diab rtnop without mclr edema, l eye	Diabetes defined as ≥2 diagnosis codes ≤12 months prior to initiation of therapy In-patient or out-patient claims
Diabetes Mellitus	ICD-10 Dx	E113593	Type 2 diab with prolif diab rtnop without macular edema, bi	Diabetes defined as ≥2 diagnosis codes ≤12 months prior to initiation of therapy In-patient or out-patient claims
Diabetes Mellitus	ICD-10 Dx	E113599	Type 2 diab with prolif diab rtnop without mclr edema, unsp	Diabetes defined as ≥2 diagnosis codes ≤12 months prior to initiation of therapy In-patient or out-patient claims
Diabetes Mellitus	ICD-10 Dx	E1136	Type 2 diabetes mellitus with diabetic cataract	Diabetes defined as ≥2 diagnosis codes ≤12 months prior to initiation of therapy In-patient or out-patient claims
Diabetes Mellitus	ICD-10 Dx	E1137X1	Type 2 diab with diab mclr edema, resolved fol trtmt, r eye	Diabetes defined as ≥2 diagnosis codes ≤12 months prior to initiation of therapy In-patient or out-patient claims
Diabetes Mellitus	ICD-10 Dx	E1137X3	Type 2 diab with diab macular edema, resolved fol trtmt, bi	Diabetes defined as ≥2 diagnosis codes ≤12 months prior to initiation of therapy In-patient or out-patient claims
Diabetes Mellitus	ICD-10 Dx	E1137X9	Type 2 diab with diab mclr edema, resolved fol trtmt, unsp	Diabetes defined as ≥2 diagnosis codes ≤12 months prior to initiation of therapy In-patient or out-patient claims
Diabetes Mellitus	ICD-10 Dx	E1139	Type 2 diabetes w oth diabetic ophthalmic complication	Diabetes defined as ≥2 diagnosis codes ≤12 months prior to initiation of therapy In-patient or out-patient claims
Diabetes Mellitus	ICD-10 Dx	E1140	Type 2 diabetes mellitus with diabetic neuropathy, unsp	Diabetes defined as ≥2 diagnosis codes ≤12 months prior to initiation of therapy In-patient or out-patient claims
Diabetes Mellitus	ICD-10 Dx	E1141	Type 2 diabetes mellitus with diabetic mononeuropathy	Diabetes defined as ≥2 diagnosis codes ≤12 months prior to initiation of therapy In-patient or out-patient claims
Diabetes Mellitus	ICD-10 Dx	E1142	Type 2 diabetes mellitus with diabetic polyneuropathy	Diabetes defined as ≥2 diagnosis codes ≤12 months prior to initiation of therapy In-patient or out-patient claims
Diabetes Mellitus	ICD-10 Dx	E1143	Type 2 diabetes w diabetic autonomic (poly)neuropathy	Diabetes defined as ≥2 diagnosis codes ≤12 months prior to initiation of therapy In-patient or out-patient claims
Diabetes Mellitus	ICD-10 Dx	E1144	Type 2 diabetes mellitus with diabetic amyotrophy	Diabetes defined as ≥2 diagnosis codes ≤12 months prior to initiation of therapy In-patient or out-patient claims
Diabetes Mellitus	ICD-10 Dx	E1149	Type 2 diabetes w oth diabetic neurological complication	Diabetes defined as ≥2 diagnosis codes ≤12 months prior to initiation of therapy In-patient or out-patient claims
Diabetes Mellitus	ICD-10 Dx	E1151	Type 2 diabetes w diabetic peripheral angiopath w/o gangrene	Diabetes defined as ≥2 diagnosis codes ≤12 months prior to initiation of therapy In-patient or out-patient claims
Diabetes Mellitus	ICD-10 Dx	E1152	Type 2 diabetes w diabetic peripheral angiopathy w gangrene	Diabetes defined as ≥2 diagnosis codes ≤12 months prior to initiation of therapy In-patient or out-patient claims
Diabetes Mellitus	ICD-10 Dx	E1159	Type 2 diabetes mellitus with oth circulatory complications	Diabetes defined as ≥2 diagnosis codes ≤12 months prior to initiation of therapy In-patient or out-patient claims
Diabetes Mellitus	ICD-10 Dx	E11610	Type 2 diabetes mellitus w diabetic neuropathic arthropathy	Diabetes defined as ≥2 diagnosis codes ≤12 months prior to initiation of therapy In-patient or out-patient claims
Diabetes Mellitus	ICD-10 Dx	E11618	Type 2 diabetes mellitus with other diabetic arthropathy	Diabetes defined as ≥2 diagnosis codes ≤12 months prior to initiation of therapy In-patient or out-patient claims
Diabetes Mellitus	ICD-10 Dx	E11620	Type 2 diabetes mellitus with diabetic dermatitis	Diabetes defined as ≥2 diagnosis codes ≤12 months prior to initiation of therapy In-patient or out-patient claims
Diabetes Mellitus	ICD-10 Dx	E11621	Type 2 diabetes mellitus with foot ulcer	Diabetes defined as ≥2 diagnosis codes ≤12 months prior to initiation of therapy In-patient or out-patient claims
Diabetes Mellitus	ICD-10 Dx	E11622	Type 2 diabetes mellitus with other skin ulcer	Diabetes defined as ≥2 diagnosis codes ≤12 months prior to initiation of therapy In-patient or out-patient claims
Diabetes Mellitus	ICD-10 Dx	E11628	Type 2 diabetes mellitus with other skin complications	Diabetes defined as ≥2 diagnosis codes ≤12 months prior to initiation of therapy In-patient or out-patient claims
Diabetes Mellitus	ICD-10 Dx	E11630	Type 2 diabetes mellitus with periodontal disease	Diabetes defined as ≥2 diagnosis codes ≤12 months prior to initiation of therapy In-patient or out-patient claims
Diabetes Mellitus	ICD-10 Dx	E11638	Type 2 diabetes mellitus with other oral complications	Diabetes defined as ≥2 diagnosis codes ≤12 months prior to initiation of therapy In-patient or out-patient claims
Diabetes Mellitus	ICD-10 Dx	E11641	Type 2 diabetes mellitus with hypoglycemia with coma	Diabetes defined as ≥2 diagnosis codes ≤12 months prior to initiation of therapy In-patient or out-patient claims
Diabetes Mellitus	ICD-10 Dx	E11649	Type 2 diabetes mellitus with hypoglycemia without coma	Diabetes defined as ≥2 diagnosis codes ≤12 months prior to initiation of therapy In-patient or out-patient claims
Diabetes Mellitus	ICD-10 Dx	E1165	Type 2 diabetes mellitus with hyperglycemia	Diabetes defined as ≥2 diagnosis codes ≤12 months prior to initiation of therapy In-patient or out-patient claims
Diabetes Mellitus	ICD-10 Dx	E1169	Type 2 diabetes mellitus with other specified complication	Diabetes defined as ≥2 diagnosis codes ≤12 months prior to initiation of therapy In-patient or out-patient claims
Diabetes Mellitus	ICD-10 Dx	E118	Type 2 diabetes mellitus with unspecified complications	Diabetes defined as ≥2 diagnosis codes ≤12 months prior to initiation of therapy In-patient or out-patient claims
Diabetes Mellitus	ICD-10 Dx	E119	Type 2 diabetes mellitus without complications	Diabetes defined as ≥2 diagnosis codes ≤12 months prior to initiation of therapy In-patient or out-patient claims
Diabetes Mellitus	ICD-10 Dx	E1300	Oth diab w hyprosm w/o nonket hyprgly-hypros coma (NKHHC)	Diabetes defined as ≥2 diagnosis codes ≤12 months prior to initiation of therapy In-patient or out-patient claims
Diabetes Mellitus	ICD-10 Dx	E1301	Oth diabetes mellitus with hyperosmolarity with coma	Diabetes defined as ≥2 diagnosis codes ≤12 months prior to initiation of therapy In-patient or out-patient claims
Diabetes Mellitus	ICD-10 Dx	E1310	Oth diabetes mellitus with ketoacidosis without coma	Diabetes defined as ≥2 diagnosis codes ≤12 months prior to initiation of therapy In-patient or out-patient claims
Diabetes Mellitus	ICD-10 Dx	E1311	Oth diabetes mellitus with ketoacidosis with coma	Diabetes defined as ≥2 diagnosis codes ≤12 months prior to initiation of therapy In-patient or out-patient claims
Diabetes Mellitus	ICD-10 Dx	E1321	Other specified diabetes mellitus with diabetic nephropathy	Diabetes defined as ≥2 diagnosis codes ≤12 months prior to initiation of therapy In-patient or out-patient claims
Diabetes Mellitus	ICD-10 Dx	E1322	Oth diabetes mellitus with diabetic chronic kidney disease	Diabetes defined as ≥2 diagnosis codes ≤12 months prior to initiation of therapy In-patient or out-patient claims
Diabetes Mellitus	ICD-10 Dx	E1329	Oth diabetes mellitus with oth diabetic kidney complication	Diabetes defined as ≥2 diagnosis codes ≤12 months prior to initiation of therapy In-patient or out-patient claims
Diabetes Mellitus	ICD-10 Dx	E13311	Oth diabetes w unsp diabetic retinopathy w macular edema	Diabetes defined as ≥2 diagnosis codes ≤12 months prior to initiation of therapy In-patient or out-patient claims
Diabetes Mellitus	ICD-10 Dx	E13319	Oth diabetes w unsp diabetic retinopathy w/o macular edema	Diabetes defined as ≥2 diagnosis codes ≤12 months prior to initiation of therapy In-patient or out-patient claims
Diabetes Mellitus	ICD-10 Dx	E13321	Oth diabetes w mild nonprlf diabetic rtnop w macular edema	Diabetes defined as ≥2 diagnosis codes ≤12 months prior to initiation of therapy In-patient or out-patient claims
Diabetes Mellitus	ICD-10 Dx	E133211	Oth diabetes with mild nonp rtnop with macular edema, r eye	Diabetes defined as ≥2 diagnosis codes ≤12 months prior to initiation of therapy In-patient or out-patient claims
Diabetes Mellitus	ICD-10 Dx	E133212	Oth diab with mild nonp rtnop with macular edema, left eye	Diabetes defined as ≥2 diagnosis codes ≤12 months prior to initiation of therapy In-patient or out-patient claims
Diabetes Mellitus	ICD-10 Dx	E133213	Oth diabetes with mild nonp rtnop with macular edema, bi	Diabetes defined as ≥2 diagnosis codes ≤12 months prior to initiation of therapy In-patient or out-patient claims
Diabetes Mellitus	ICD-10 Dx	E133219	Oth diabetes with mild nonp rtnop with macular edema, unsp	Diabetes defined as ≥2 diagnosis codes ≤12 months prior to initiation of therapy In-patient or out-patient claims
Diabetes Mellitus	ICD-10 Dx	E13329	Oth diabetes w mild nonprlf diabetic rtnop w/o macular edema	Diabetes defined as ≥2 diagnosis codes ≤12 months prior to initiation of therapy In-patient or out-patient claims
Diabetes Mellitus	ICD-10 Dx	E133291	Oth diab with mild nonp rtnop without macular edema, r eye	Diabetes defined as ≥2 diagnosis codes ≤12 months prior to initiation of therapy In-patient or out-patient claims
Diabetes Mellitus	ICD-10 Dx	E133292	Oth diab with mild nonp rtnop without macular edema, l eye	Diabetes defined as ≥2 diagnosis codes ≤12 months prior to initiation of therapy In-patient or out-patient claims
Diabetes Mellitus	ICD-10 Dx	E133293	Oth diabetes with mild nonp rtnop without macular edema, bi	Diabetes defined as ≥2 diagnosis codes ≤12 months prior to initiation of therapy In-patient or out-patient claims
Diabetes Mellitus	ICD-10 Dx	E133299	Oth diab with mild nonp rtnop without macular edema, unsp	Diabetes defined as ≥2 diagnosis codes ≤12 months prior to initiation of therapy In-patient or out-patient claims
Diabetes Mellitus	ICD-10 Dx	E13331	Oth diab w moderate nonprlf diabetic rtnop w macular edema	Diabetes defined as ≥2 diagnosis codes ≤12 months prior to initiation of therapy In-patient or out-patient claims
Diabetes Mellitus	ICD-10 Dx	E133311	Oth diab with moderate nonp rtnop with macular edema, r eye	Diabetes defined as ≥2 diagnosis codes ≤12 months prior to initiation of therapy In-patient or out-patient claims
Diabetes Mellitus	ICD-10 Dx	E133312	Oth diab with moderate nonp rtnop with macular edema, l eye	Diabetes defined as ≥2 diagnosis codes ≤12 months prior to initiation of therapy In-patient or out-patient claims
Diabetes Mellitus	ICD-10 Dx	E133313	Oth diabetes with moderate nonp rtnop with macular edema, bi	Diabetes defined as ≥2 diagnosis codes ≤12 months prior to initiation of therapy In-patient or out-patient claims
Diabetes Mellitus	ICD-10 Dx	E133319	Oth diab with moderate nonp rtnop with macular edema, unsp	Diabetes defined as ≥2 diagnosis codes ≤12 months prior to initiation of therapy In-patient or out-patient claims
Diabetes Mellitus	ICD-10 Dx	E13339	Oth diab w moderate nonprlf diabetic rtnop w/o macular edema	Diabetes defined as ≥2 diagnosis codes ≤12 months prior to initiation of therapy In-patient or out-patient claims
Diabetes Mellitus	ICD-10 Dx	E133391	Oth diab with mod nonp rtnop without macular edema, r eye	Diabetes defined as ≥2 diagnosis codes ≤12 months prior to initiation of therapy In-patient or out-patient claims
Diabetes Mellitus	ICD-10 Dx	E133392	Oth diab with mod nonp rtnop without macular edema, l eye	Diabetes defined as ≥2 diagnosis codes ≤12 months prior to initiation of therapy In-patient or out-patient claims
Diabetes Mellitus	ICD-10 Dx	E133393	Oth diab with moderate nonp rtnop without macular edema, bi	Diabetes defined as ≥2 diagnosis codes ≤12 months prior to initiation of therapy In-patient or out-patient claims
Diabetes Mellitus	ICD-10 Dx	E133399	Oth diab with mod nonp rtnop without macular edema, unsp	Diabetes defined as ≥2 diagnosis codes ≤12 months prior to initiation of therapy In-patient or out-patient claims
Diabetes Mellitus	ICD-10 Dx	E13341	Oth diabetes w severe nonprlf diabetic rtnop w macular edema	Diabetes defined as ≥2 diagnosis codes ≤12 months prior to initiation of therapy In-patient or out-patient claims
Diabetes Mellitus	ICD-10 Dx	E133411	Oth diab with severe nonp rtnop with macular edema, r eye	Diabetes defined as ≥2 diagnosis codes ≤12 months prior to initiation of therapy In-patient or out-patient claims
Diabetes Mellitus	ICD-10 Dx	E133412	Oth diab with severe nonp rtnop with macular edema, left eye	Diabetes defined as ≥2 diagnosis codes ≤12 months prior to initiation of therapy In-patient or out-patient claims
Diabetes Mellitus	ICD-10 Dx	E133413	Oth diabetes with severe nonp rtnop with macular edema, bi	Diabetes defined as ≥2 diagnosis codes ≤12 months prior to initiation of therapy In-patient or out-patient claims
Diabetes Mellitus	ICD-10 Dx	E133419	Oth diabetes with severe nonp rtnop with macular edema, unsp	Diabetes defined as ≥2 diagnosis codes ≤12 months prior to initiation of therapy In-patient or out-patient claims
Diabetes Mellitus	ICD-10 Dx	E13349	Oth diab w severe nonprlf diabetic rtnop w/o macular edema	Diabetes defined as ≥2 diagnosis codes ≤12 months prior to initiation of therapy In-patient or out-patient claims
Diabetes Mellitus	ICD-10 Dx	E133491	Oth diab with severe nonp rtnop without macular edema, r eye	Diabetes defined as ≥2 diagnosis codes ≤12 months prior to initiation of therapy In-patient or out-patient claims
Diabetes Mellitus	ICD-10 Dx	E133492	Oth diab with severe nonp rtnop without macular edema, l eye	Diabetes defined as ≥2 diagnosis codes ≤12 months prior to initiation of therapy In-patient or out-patient claims
Diabetes Mellitus	ICD-10 Dx	E133493	Oth diab with severe nonp rtnop without macular edema, bi	Diabetes defined as ≥2 diagnosis codes ≤12 months prior to initiation of therapy In-patient or out-patient claims
Diabetes Mellitus	ICD-10 Dx	E133499	Oth diab with severe nonp rtnop without macular edema, unsp	Diabetes defined as ≥2 diagnosis codes ≤12 months prior to initiation of therapy In-patient or out-patient claims
Diabetes Mellitus	ICD-10 Dx	E13351	Oth diabetes w prolif diabetic retinopathy w macular edema	Diabetes defined as ≥2 diagnosis codes ≤12 months prior to initiation of therapy In-patient or out-patient claims
Diabetes Mellitus	ICD-10 Dx	E133511	Oth diab with prolif diab rtnop with macular edema, r eye	Diabetes defined as ≥2 diagnosis codes ≤12 months prior to initiation of therapy In-patient or out-patient claims
Diabetes Mellitus	ICD-10 Dx	E133512	Oth diab with prolif diab rtnop with macular edema, left eye	Diabetes defined as ≥2 diagnosis codes ≤12 months prior to initiation of therapy In-patient or out-patient claims
Diabetes Mellitus	ICD-10 Dx	E133513	Oth diab with prolif diabetic rtnop with macular edema, bi	Diabetes defined as ≥2 diagnosis codes ≤12 months prior to initiation of therapy In-patient or out-patient claims
Diabetes Mellitus	ICD-10 Dx	E133519	Oth diab with prolif diabetic rtnop with macular edema, unsp	Diabetes defined as ≥2 diagnosis codes ≤12 months prior to initiation of therapy In-patient or out-patient claims
Diabetes Mellitus	ICD-10 Dx	E133521	Oth diab w prolif diab rtnop with trctn dtch macula, r eye	Diabetes defined as ≥2 diagnosis codes ≤12 months prior to initiation of therapy In-patient or out-patient claims
Diabetes Mellitus	ICD-10 Dx	E133522	Oth diab w prolif diab rtnop with trctn dtch macula, l eye	Diabetes defined as ≥2 diagnosis codes ≤12 months prior to initiation of therapy In-patient or out-patient claims
Diabetes Mellitus	ICD-10 Dx	E133523	Oth diab with prolif diab rtnop with trctn dtch macula, bi	Diabetes defined as ≥2 diagnosis codes ≤12 months prior to initiation of therapy In-patient or out-patient claims
Diabetes Mellitus	ICD-10 Dx	E133529	Oth diab with prolif diab rtnop with trctn dtch macula, unsp	Diabetes defined as ≥2 diagnosis codes ≤12 months prior to initiation of therapy In-patient or out-patient claims
Diabetes Mellitus	ICD-10 Dx	E133531	Oth diab w prolif diab rtnop with trctn dtch n-mcla, r eye	Diabetes defined as ≥2 diagnosis codes ≤12 months prior to initiation of therapy In-patient or out-patient claims
Diabetes Mellitus	ICD-10 Dx	E133532	Oth diab w prolif diab rtnop with trctn dtch n-mcla, l eye	Diabetes defined as ≥2 diagnosis codes ≤12 months prior to initiation of therapy In-patient or out-patient claims
Diabetes Mellitus	ICD-10 Dx	E133533	Oth diab with prolif diab rtnop with trctn dtch n-mcla, bi	Diabetes defined as ≥2 diagnosis codes ≤12 months prior to initiation of therapy In-patient or out-patient claims
Diabetes Mellitus	ICD-10 Dx	E133539	Oth diab with prolif diab rtnop with trctn dtch n-mcla, unsp	Diabetes defined as ≥2 diagnosis codes ≤12 months prior to initiation of therapy In-patient or out-patient claims
Diabetes Mellitus	ICD-10 Dx	E133541	Oth diab with prolif diabetic rtnop with comb detach, r eye	Diabetes defined as ≥2 diagnosis codes ≤12 months prior to initiation of therapy In-patient or out-patient claims
Diabetes Mellitus	ICD-10 Dx	E133542	Oth diab with prolif diab rtnop with comb detach, left eye	Diabetes defined as ≥2 diagnosis codes ≤12 months prior to initiation of therapy In-patient or out-patient claims
Diabetes Mellitus	ICD-10 Dx	E133543	Oth diabetes with prolif diabetic rtnop with comb detach, bi	Diabetes defined as ≥2 diagnosis codes ≤12 months prior to initiation of therapy In-patient or out-patient claims
Diabetes Mellitus	ICD-10 Dx	E133549	Oth diab with prolif diabetic rtnop with comb detach, unsp	Diabetes defined as ≥2 diagnosis codes ≤12 months prior to initiation of therapy In-patient or out-patient claims
Diabetes Mellitus	ICD-10 Dx	E133551	Oth diabetes with stable prolif diabetic rtnop, right eye	Diabetes defined as ≥2 diagnosis codes ≤12 months prior to initiation of therapy In-patient or out-patient claims
Diabetes Mellitus	ICD-10 Dx	E133552	Oth diabetes with stable prolif diabetic rtnop, left eye	Diabetes defined as ≥2 diagnosis codes ≤12 months prior to initiation of therapy In-patient or out-patient claims
Diabetes Mellitus	ICD-10 Dx	E133553	Oth diabetes with stable prolif diabetic rtnop, bilateral	Diabetes defined as ≥2 diagnosis codes ≤12 months prior to initiation of therapy In-patient or out-patient claims
Diabetes Mellitus	ICD-10 Dx	E133559	Oth diabetes with stable prolif diabetic retinopathy, unsp	Diabetes defined as ≥2 diagnosis codes ≤12 months prior to initiation of therapy In-patient or out-patient claims
Diabetes Mellitus	ICD-10 Dx	E13359	Oth diabetes w prolif diabetic retinopathy w/o macular edema	Diabetes defined as ≥2 diagnosis codes ≤12 months prior to initiation of therapy In-patient or out-patient claims
Diabetes Mellitus	ICD-10 Dx	E133591	Oth diab with prolif diab rtnop without macular edema, r eye	Diabetes defined as ≥2 diagnosis codes ≤12 months prior to initiation of therapy In-patient or out-patient claims
Diabetes Mellitus	ICD-10 Dx	E133592	Oth diab with prolif diab rtnop without macular edema, l eye	Diabetes defined as ≥2 diagnosis codes ≤12 months prior to initiation of therapy In-patient or out-patient claims
Diabetes Mellitus	ICD-10 Dx	E133593	Oth diab with prolif diab rtnop without macular edema, bi	Diabetes defined as ≥2 diagnosis codes ≤12 months prior to initiation of therapy In-patient or out-patient claims
Diabetes Mellitus	ICD-10 Dx	E133599	Oth diab with prolif diab rtnop without macular edema, unsp	Diabetes defined as ≥2 diagnosis codes ≤12 months prior to initiation of therapy In-patient or out-patient claims
Diabetes Mellitus	ICD-10 Dx	E1336	Other specified diabetes mellitus with diabetic cataract	Diabetes defined as ≥2 diagnosis codes ≤12 months prior to initiation of therapy In-patient or out-patient claims
Diabetes Mellitus	ICD-10 Dx	E1339	Oth diabetes mellitus w oth diabetic ophthalmic complication	Diabetes defined as ≥2 diagnosis codes ≤12 months prior to initiation of therapy In-patient or out-patient claims
Diabetes Mellitus	ICD-10 Dx	E1340	Oth diabetes mellitus with diabetic neuropathy, unspecified	Diabetes defined as ≥2 diagnosis codes ≤12 months prior to initiation of therapy In-patient or out-patient claims
Diabetes Mellitus	ICD-10 Dx	E1341	Oth diabetes mellitus with diabetic mononeuropathy	Diabetes defined as ≥2 diagnosis codes ≤12 months prior to initiation of therapy In-patient or out-patient claims
Diabetes Mellitus	ICD-10 Dx	E1342	Oth diabetes mellitus with diabetic polyneuropathy	Diabetes defined as ≥2 diagnosis codes ≤12 months prior to initiation of therapy In-patient or out-patient claims
Diabetes Mellitus	ICD-10 Dx	E1343	Oth diabetes mellitus w diabetic autonomic (poly)neuropathy	Diabetes defined as ≥2 diagnosis codes ≤12 months prior to initiation of therapy In-patient or out-patient claims
Diabetes Mellitus	ICD-10 Dx	E1344	Other specified diabetes mellitus with diabetic amyotrophy	Diabetes defined as ≥2 diagnosis codes ≤12 months prior to initiation of therapy In-patient or out-patient claims
Diabetes Mellitus	ICD-10 Dx	E1349	Oth diabetes w oth diabetic neurological complication	Diabetes defined as ≥2 diagnosis codes ≤12 months prior to initiation of therapy In-patient or out-patient claims
Diabetes Mellitus	ICD-10 Dx	E1351	Oth diabetes w diabetic peripheral angiopathy w/o gangrene	Diabetes defined as ≥2 diagnosis codes ≤12 months prior to initiation of therapy In-patient or out-patient claims
Diabetes Mellitus	ICD-10 Dx	E1352	Oth diabetes w diabetic peripheral angiopathy w gangrene	Diabetes defined as ≥2 diagnosis codes ≤12 months prior to initiation of therapy In-patient or out-patient claims
Diabetes Mellitus	ICD-10 Dx	E1359	Oth diabetes mellitus with other circulatory complications	Diabetes defined as ≥2 diagnosis codes ≤12 months prior to initiation of therapy In-patient or out-patient claims
Diabetes Mellitus	ICD-10 Dx	E13610	Oth diabetes mellitus with diabetic neuropathic arthropathy	Diabetes defined as ≥2 diagnosis codes ≤12 months prior to initiation of therapy In-patient or out-patient claims
Diabetes Mellitus	ICD-10 Dx	E13618	Oth diabetes mellitus with other diabetic arthropathy	Diabetes defined as ≥2 diagnosis codes ≤12 months prior to initiation of therapy In-patient or out-patient claims
Diabetes Mellitus	ICD-10 Dx	E13620	Other specified diabetes mellitus with diabetic dermatitis	Diabetes defined as ≥2 diagnosis codes ≤12 months prior to initiation of therapy In-patient or out-patient claims
Diabetes Mellitus	ICD-10 Dx	E13621	Other specified diabetes mellitus with foot ulcer	Diabetes defined as ≥2 diagnosis codes ≤12 months prior to initiation of therapy In-patient or out-patient claims
Diabetes Mellitus	ICD-10 Dx	E13622	Other specified diabetes mellitus with other skin ulcer	Diabetes defined as ≥2 diagnosis codes ≤12 months prior to initiation of therapy In-patient or out-patient claims
Diabetes Mellitus	ICD-10 Dx	E13628	Oth diabetes mellitus with other skin complications	Diabetes defined as ≥2 diagnosis codes ≤12 months prior to initiation of therapy In-patient or out-patient claims
Diabetes Mellitus	ICD-10 Dx	E13630	Other specified diabetes mellitus with periodontal disease	Diabetes defined as ≥2 diagnosis codes ≤12 months prior to initiation of therapy In-patient or out-patient claims
Diabetes Mellitus	ICD-10 Dx	E13638	Oth diabetes mellitus with other oral complications	Diabetes defined as ≥2 diagnosis codes ≤12 months prior to initiation of therapy In-patient or out-patient claims
Diabetes Mellitus	ICD-10 Dx	E13641	Oth diabetes mellitus with hypoglycemia with coma	Diabetes defined as ≥2 diagnosis codes ≤12 months prior to initiation of therapy In-patient or out-patient claims
Diabetes Mellitus	ICD-10 Dx	E13649	Oth diabetes mellitus with hypoglycemia without coma	Diabetes defined as ≥2 diagnosis codes ≤12 months prior to initiation of therapy In-patient or out-patient claims
Diabetes Mellitus	ICD-10 Dx	E1365	Other specified diabetes mellitus with hyperglycemia	Diabetes defined as ≥2 diagnosis codes ≤12 months prior to initiation of therapy In-patient or out-patient claims
Diabetes Mellitus	ICD-10 Dx	E1369	Oth diabetes mellitus with other specified complication	Diabetes defined as ≥2 diagnosis codes ≤12 months prior to initiation of therapy In-patient or out-patient claims
Diabetes Mellitus	ICD-10 Dx	E138	Oth diabetes mellitus with unspecified complications	Diabetes defined as ≥2 diagnosis codes ≤12 months prior to initiation of therapy In-patient or out-patient claims
Diabetes Mellitus	ICD-10 Dx	E139	Other specified diabetes mellitus without complications	Diabetes defined as ≥2 diagnosis codes ≤12 months prior to initiation of therapy In-patient or out-patient claims

### Sheet: CAD-CHD
Variable	Code type	Code	Description	Published reference, if applicable
Coronary artery/heart disease	ICD-9 Dx	41000	≥1 diagnosis code ≤12 months prior to initiation of therapy In-patient or out-patient claims	Birman-Deych et al. "Accuracy of ICD-9-CM Codes for Identifying Cardiovascular and Stroke Risk Factors." Medical Care. 2005. doi: 10.1097/01.mlr.0000160417.39497.a9
Coronary artery/heart disease	ICD-9 Dx	41001	≥1 diagnosis code ≤12 months prior to initiation of therapy In-patient or out-patient claims	Birman-Deych et al. "Accuracy of ICD-9-CM Codes for Identifying Cardiovascular and Stroke Risk Factors." Medical Care. 2005. doi: 10.1097/01.mlr.0000160417.39497.a10
Coronary artery/heart disease	ICD-9 Dx	41002	≥1 diagnosis code ≤12 months prior to initiation of therapy In-patient or out-patient claims	Birman-Deych et al. "Accuracy of ICD-9-CM Codes for Identifying Cardiovascular and Stroke Risk Factors." Medical Care. 2005. doi: 10.1097/01.mlr.0000160417.39497.a11
Coronary artery/heart disease	ICD-9 Dx	41010	≥1 diagnosis code ≤12 months prior to initiation of therapy In-patient or out-patient claims	Birman-Deych et al. "Accuracy of ICD-9-CM Codes for Identifying Cardiovascular and Stroke Risk Factors." Medical Care. 2005. doi: 10.1097/01.mlr.0000160417.39497.a12
Coronary artery/heart disease	ICD-9 Dx	41011	≥1 diagnosis code ≤12 months prior to initiation of therapy In-patient or out-patient claims	Birman-Deych et al. "Accuracy of ICD-9-CM Codes for Identifying Cardiovascular and Stroke Risk Factors." Medical Care. 2005. doi: 10.1097/01.mlr.0000160417.39497.a13
Coronary artery/heart disease	ICD-9 Dx	41012	≥1 diagnosis code ≤12 months prior to initiation of therapy In-patient or out-patient claims	Birman-Deych et al. "Accuracy of ICD-9-CM Codes for Identifying Cardiovascular and Stroke Risk Factors." Medical Care. 2005. doi: 10.1097/01.mlr.0000160417.39497.a14
Coronary artery/heart disease	ICD-9 Dx	41020	≥1 diagnosis code ≤12 months prior to initiation of therapy In-patient or out-patient claims	Birman-Deych et al. "Accuracy of ICD-9-CM Codes for Identifying Cardiovascular and Stroke Risk Factors." Medical Care. 2005. doi: 10.1097/01.mlr.0000160417.39497.a15
Coronary artery/heart disease	ICD-9 Dx	41021	≥1 diagnosis code ≤12 months prior to initiation of therapy In-patient or out-patient claims	Birman-Deych et al. "Accuracy of ICD-9-CM Codes for Identifying Cardiovascular and Stroke Risk Factors." Medical Care. 2005. doi: 10.1097/01.mlr.0000160417.39497.a16
Coronary artery/heart disease	ICD-9 Dx	41022	≥1 diagnosis code ≤12 months prior to initiation of therapy In-patient or out-patient claims	Birman-Deych et al. "Accuracy of ICD-9-CM Codes for Identifying Cardiovascular and Stroke Risk Factors." Medical Care. 2005. doi: 10.1097/01.mlr.0000160417.39497.a17
Coronary artery/heart disease	ICD-9 Dx	41030	≥1 diagnosis code ≤12 months prior to initiation of therapy In-patient or out-patient claims	Birman-Deych et al. "Accuracy of ICD-9-CM Codes for Identifying Cardiovascular and Stroke Risk Factors." Medical Care. 2005. doi: 10.1097/01.mlr.0000160417.39497.a18
Coronary artery/heart disease	ICD-9 Dx	41031	≥1 diagnosis code ≤12 months prior to initiation of therapy In-patient or out-patient claims	Birman-Deych et al. "Accuracy of ICD-9-CM Codes for Identifying Cardiovascular and Stroke Risk Factors." Medical Care. 2005. doi: 10.1097/01.mlr.0000160417.39497.a19
Coronary artery/heart disease	ICD-9 Dx	41032	≥1 diagnosis code ≤12 months prior to initiation of therapy In-patient or out-patient claims	Birman-Deych et al. "Accuracy of ICD-9-CM Codes for Identifying Cardiovascular and Stroke Risk Factors." Medical Care. 2005. doi: 10.1097/01.mlr.0000160417.39497.a20
Coronary artery/heart disease	ICD-9 Dx	41040	≥1 diagnosis code ≤12 months prior to initiation of therapy In-patient or out-patient claims	Birman-Deych et al. "Accuracy of ICD-9-CM Codes for Identifying Cardiovascular and Stroke Risk Factors." Medical Care. 2005. doi: 10.1097/01.mlr.0000160417.39497.a21
Coronary artery/heart disease	ICD-9 Dx	41041	≥1 diagnosis code ≤12 months prior to initiation of therapy In-patient or out-patient claims	Birman-Deych et al. "Accuracy of ICD-9-CM Codes for Identifying Cardiovascular and Stroke Risk Factors." Medical Care. 2005. doi: 10.1097/01.mlr.0000160417.39497.a22
Coronary artery/heart disease	ICD-9 Dx	41042	≥1 diagnosis code ≤12 months prior to initiation of therapy In-patient or out-patient claims	Birman-Deych et al. "Accuracy of ICD-9-CM Codes for Identifying Cardiovascular and Stroke Risk Factors." Medical Care. 2005. doi: 10.1097/01.mlr.0000160417.39497.a23
Coronary artery/heart disease	ICD-9 Dx	41050	≥1 diagnosis code ≤12 months prior to initiation of therapy In-patient or out-patient claims	Birman-Deych et al. "Accuracy of ICD-9-CM Codes for Identifying Cardiovascular and Stroke Risk Factors." Medical Care. 2005. doi: 10.1097/01.mlr.0000160417.39497.a24
Coronary artery/heart disease	ICD-9 Dx	41051	≥1 diagnosis code ≤12 months prior to initiation of therapy In-patient or out-patient claims	Birman-Deych et al. "Accuracy of ICD-9-CM Codes for Identifying Cardiovascular and Stroke Risk Factors." Medical Care. 2005. doi: 10.1097/01.mlr.0000160417.39497.a25
Coronary artery/heart disease	ICD-9 Dx	41052	≥1 diagnosis code ≤12 months prior to initiation of therapy In-patient or out-patient claims	Birman-Deych et al. "Accuracy of ICD-9-CM Codes for Identifying Cardiovascular and Stroke Risk Factors." Medical Care. 2005. doi: 10.1097/01.mlr.0000160417.39497.a26
Coronary artery/heart disease	ICD-9 Dx	41060	≥1 diagnosis code ≤12 months prior to initiation of therapy In-patient or out-patient claims	Birman-Deych et al. "Accuracy of ICD-9-CM Codes for Identifying Cardiovascular and Stroke Risk Factors." Medical Care. 2005. doi: 10.1097/01.mlr.0000160417.39497.a27
Coronary artery/heart disease	ICD-9 Dx	41061	≥1 diagnosis code ≤12 months prior to initiation of therapy In-patient or out-patient claims	Birman-Deych et al. "Accuracy of ICD-9-CM Codes for Identifying Cardiovascular and Stroke Risk Factors." Medical Care. 2005. doi: 10.1097/01.mlr.0000160417.39497.a28
Coronary artery/heart disease	ICD-9 Dx	41062	≥1 diagnosis code ≤12 months prior to initiation of therapy In-patient or out-patient claims	Birman-Deych et al. "Accuracy of ICD-9-CM Codes for Identifying Cardiovascular and Stroke Risk Factors." Medical Care. 2005. doi: 10.1097/01.mlr.0000160417.39497.a29
Coronary artery/heart disease	ICD-9 Dx	41070	≥1 diagnosis code ≤12 months prior to initiation of therapy In-patient or out-patient claims	Birman-Deych et al. "Accuracy of ICD-9-CM Codes for Identifying Cardiovascular and Stroke Risk Factors." Medical Care. 2005. doi: 10.1097/01.mlr.0000160417.39497.a30
Coronary artery/heart disease	ICD-9 Dx	41071	≥1 diagnosis code ≤12 months prior to initiation of therapy In-patient or out-patient claims	Birman-Deych et al. "Accuracy of ICD-9-CM Codes for Identifying Cardiovascular and Stroke Risk Factors." Medical Care. 2005. doi: 10.1097/01.mlr.0000160417.39497.a31
Coronary artery/heart disease	ICD-9 Dx	41072	≥1 diagnosis code ≤12 months prior to initiation of therapy In-patient or out-patient claims	Birman-Deych et al. "Accuracy of ICD-9-CM Codes for Identifying Cardiovascular and Stroke Risk Factors." Medical Care. 2005. doi: 10.1097/01.mlr.0000160417.39497.a32
Coronary artery/heart disease	ICD-9 Dx	41080	≥1 diagnosis code ≤12 months prior to initiation of therapy In-patient or out-patient claims	Birman-Deych et al. "Accuracy of ICD-9-CM Codes for Identifying Cardiovascular and Stroke Risk Factors." Medical Care. 2005. doi: 10.1097/01.mlr.0000160417.39497.a33
Coronary artery/heart disease	ICD-9 Dx	41081	≥1 diagnosis code ≤12 months prior to initiation of therapy In-patient or out-patient claims	Birman-Deych et al. "Accuracy of ICD-9-CM Codes for Identifying Cardiovascular and Stroke Risk Factors." Medical Care. 2005. doi: 10.1097/01.mlr.0000160417.39497.a34
Coronary artery/heart disease	ICD-9 Dx	41082	≥1 diagnosis code ≤12 months prior to initiation of therapy In-patient or out-patient claims	Birman-Deych et al. "Accuracy of ICD-9-CM Codes for Identifying Cardiovascular and Stroke Risk Factors." Medical Care. 2005. doi: 10.1097/01.mlr.0000160417.39497.a35
Coronary artery/heart disease	ICD-9 Dx	41090	≥1 diagnosis code ≤12 months prior to initiation of therapy In-patient or out-patient claims	Birman-Deych et al. "Accuracy of ICD-9-CM Codes for Identifying Cardiovascular and Stroke Risk Factors." Medical Care. 2005. doi: 10.1097/01.mlr.0000160417.39497.a36
Coronary artery/heart disease	ICD-9 Dx	41091	≥1 diagnosis code ≤12 months prior to initiation of therapy In-patient or out-patient claims	Birman-Deych et al. "Accuracy of ICD-9-CM Codes for Identifying Cardiovascular and Stroke Risk Factors." Medical Care. 2005. doi: 10.1097/01.mlr.0000160417.39497.a37
Coronary artery/heart disease	ICD-9 Dx	41092	≥1 diagnosis code ≤12 months prior to initiation of therapy In-patient or out-patient claims	Birman-Deych et al. "Accuracy of ICD-9-CM Codes for Identifying Cardiovascular and Stroke Risk Factors." Medical Care. 2005. doi: 10.1097/01.mlr.0000160417.39497.a38
Coronary artery/heart disease	ICD-9 Dx	4110	≥1 diagnosis code ≤12 months prior to initiation of therapy In-patient or out-patient claims	Birman-Deych et al. "Accuracy of ICD-9-CM Codes for Identifying Cardiovascular and Stroke Risk Factors." Medical Care. 2005. doi: 10.1097/01.mlr.0000160417.39497.a39
Coronary artery/heart disease	ICD-9 Dx	4111	≥1 diagnosis code ≤12 months prior to initiation of therapy In-patient or out-patient claims	Birman-Deych et al. "Accuracy of ICD-9-CM Codes for Identifying Cardiovascular and Stroke Risk Factors." Medical Care. 2005. doi: 10.1097/01.mlr.0000160417.39497.a40
Coronary artery/heart disease	ICD-9 Dx	41181	≥1 diagnosis code ≤12 months prior to initiation of therapy In-patient or out-patient claims	Birman-Deych et al. "Accuracy of ICD-9-CM Codes for Identifying Cardiovascular and Stroke Risk Factors." Medical Care. 2005. doi: 10.1097/01.mlr.0000160417.39497.a41
Coronary artery/heart disease	ICD-9 Dx	41189	≥1 diagnosis code ≤12 months prior to initiation of therapy In-patient or out-patient claims	Birman-Deych et al. "Accuracy of ICD-9-CM Codes for Identifying Cardiovascular and Stroke Risk Factors." Medical Care. 2005. doi: 10.1097/01.mlr.0000160417.39497.a42
Coronary artery/heart disease	ICD-9 Dx	412	≥1 diagnosis code ≤12 months prior to initiation of therapy In-patient or out-patient claims	Birman-Deych et al. "Accuracy of ICD-9-CM Codes for Identifying Cardiovascular and Stroke Risk Factors." Medical Care. 2005. doi: 10.1097/01.mlr.0000160417.39497.a43
Coronary artery/heart disease	ICD-9 Dx	4130	≥1 diagnosis code ≤12 months prior to initiation of therapy In-patient or out-patient claims	Birman-Deych et al. "Accuracy of ICD-9-CM Codes for Identifying Cardiovascular and Stroke Risk Factors." Medical Care. 2005. doi: 10.1097/01.mlr.0000160417.39497.a44
Coronary artery/heart disease	ICD-9 Dx	4131	≥1 diagnosis code ≤12 months prior to initiation of therapy In-patient or out-patient claims	Birman-Deych et al. "Accuracy of ICD-9-CM Codes for Identifying Cardiovascular and Stroke Risk Factors." Medical Care. 2005. doi: 10.1097/01.mlr.0000160417.39497.a45
Coronary artery/heart disease	ICD-9 Dx	4139	≥1 diagnosis code ≤12 months prior to initiation of therapy In-patient or out-patient claims	Birman-Deych et al. "Accuracy of ICD-9-CM Codes for Identifying Cardiovascular and Stroke Risk Factors." Medical Care. 2005. doi: 10.1097/01.mlr.0000160417.39497.a46
Coronary artery/heart disease	ICD-9 Dx	41400	≥1 diagnosis code ≤12 months prior to initiation of therapy In-patient or out-patient claims	Birman-Deych et al. "Accuracy of ICD-9-CM Codes for Identifying Cardiovascular and Stroke Risk Factors." Medical Care. 2005. doi: 10.1097/01.mlr.0000160417.39497.a47
Coronary artery/heart disease	ICD-9 Dx	41401	≥1 diagnosis code ≤12 months prior to initiation of therapy In-patient or out-patient claims	Birman-Deych et al. "Accuracy of ICD-9-CM Codes for Identifying Cardiovascular and Stroke Risk Factors." Medical Care. 2005. doi: 10.1097/01.mlr.0000160417.39497.a48
Coronary artery/heart disease	ICD-9 Dx	41402	≥1 diagnosis code ≤12 months prior to initiation of therapy In-patient or out-patient claims	Birman-Deych et al. "Accuracy of ICD-9-CM Codes for Identifying Cardiovascular and Stroke Risk Factors." Medical Care. 2005. doi: 10.1097/01.mlr.0000160417.39497.a49
Coronary artery/heart disease	ICD-9 Dx	41403	≥1 diagnosis code ≤12 months prior to initiation of therapy In-patient or out-patient claims	Birman-Deych et al. "Accuracy of ICD-9-CM Codes for Identifying Cardiovascular and Stroke Risk Factors." Medical Care. 2005. doi: 10.1097/01.mlr.0000160417.39497.a50
Coronary artery/heart disease	ICD-9 Dx	41404	≥1 diagnosis code ≤12 months prior to initiation of therapy In-patient or out-patient claims	Birman-Deych et al. "Accuracy of ICD-9-CM Codes for Identifying Cardiovascular and Stroke Risk Factors." Medical Care. 2005. doi: 10.1097/01.mlr.0000160417.39497.a51
Coronary artery/heart disease	ICD-9 Dx	41405	≥1 diagnosis code ≤12 months prior to initiation of therapy In-patient or out-patient claims	Birman-Deych et al. "Accuracy of ICD-9-CM Codes for Identifying Cardiovascular and Stroke Risk Factors." Medical Care. 2005. doi: 10.1097/01.mlr.0000160417.39497.a52
Coronary artery/heart disease	ICD-9 Dx	41406	≥1 diagnosis code ≤12 months prior to initiation of therapy In-patient or out-patient claims	Birman-Deych et al. "Accuracy of ICD-9-CM Codes for Identifying Cardiovascular and Stroke Risk Factors." Medical Care. 2005. doi: 10.1097/01.mlr.0000160417.39497.a53
Coronary artery/heart disease	ICD-9 Dx	41407	≥1 diagnosis code ≤12 months prior to initiation of therapy In-patient or out-patient claims	Birman-Deych et al. "Accuracy of ICD-9-CM Codes for Identifying Cardiovascular and Stroke Risk Factors." Medical Care. 2005. doi: 10.1097/01.mlr.0000160417.39497.a54
Coronary artery/heart disease	ICD-9 Dx	41410	≥1 diagnosis code ≤12 months prior to initiation of therapy In-patient or out-patient claims	Birman-Deych et al. "Accuracy of ICD-9-CM Codes for Identifying Cardiovascular and Stroke Risk Factors." Medical Care. 2005. doi: 10.1097/01.mlr.0000160417.39497.a55
Coronary artery/heart disease	ICD-9 Dx	41411	≥1 diagnosis code ≤12 months prior to initiation of therapy In-patient or out-patient claims	Birman-Deych et al. "Accuracy of ICD-9-CM Codes for Identifying Cardiovascular and Stroke Risk Factors." Medical Care. 2005. doi: 10.1097/01.mlr.0000160417.39497.a56
Coronary artery/heart disease	ICD-9 Dx	41412	≥1 diagnosis code ≤12 months prior to initiation of therapy In-patient or out-patient claims	Birman-Deych et al. "Accuracy of ICD-9-CM Codes for Identifying Cardiovascular and Stroke Risk Factors." Medical Care. 2005. doi: 10.1097/01.mlr.0000160417.39497.a57
Coronary artery/heart disease	ICD-9 Dx	41419	≥1 diagnosis code ≤12 months prior to initiation of therapy In-patient or out-patient claims	Birman-Deych et al. "Accuracy of ICD-9-CM Codes for Identifying Cardiovascular and Stroke Risk Factors." Medical Care. 2005. doi: 10.1097/01.mlr.0000160417.39497.a58
Coronary artery/heart disease	ICD-9 Dx	4142	≥1 diagnosis code ≤12 months prior to initiation of therapy In-patient or out-patient claims	Birman-Deych et al. "Accuracy of ICD-9-CM Codes for Identifying Cardiovascular and Stroke Risk Factors." Medical Care. 2005. doi: 10.1097/01.mlr.0000160417.39497.a59
Coronary artery/heart disease	ICD-9 Dx	4143	≥1 diagnosis code ≤12 months prior to initiation of therapy In-patient or out-patient claims	Birman-Deych et al. "Accuracy of ICD-9-CM Codes for Identifying Cardiovascular and Stroke Risk Factors." Medical Care. 2005. doi: 10.1097/01.mlr.0000160417.39497.a60
Coronary artery/heart disease	ICD-9 Dx	4144	≥1 diagnosis code ≤12 months prior to initiation of therapy In-patient or out-patient claims	Birman-Deych et al. "Accuracy of ICD-9-CM Codes for Identifying Cardiovascular and Stroke Risk Factors." Medical Care. 2005. doi: 10.1097/01.mlr.0000160417.39497.a61
Coronary artery/heart disease	ICD-9 Dx	4148	≥1 diagnosis code ≤12 months prior to initiation of therapy In-patient or out-patient claims	Birman-Deych et al. "Accuracy of ICD-9-CM Codes for Identifying Cardiovascular and Stroke Risk Factors." Medical Care. 2005. doi: 10.1097/01.mlr.0000160417.39497.a62
Coronary artery/heart disease	ICD-9 Dx	4149	≥1 diagnosis code ≤12 months prior to initiation of therapy In-patient or out-patient claims	Birman-Deych et al. "Accuracy of ICD-9-CM Codes for Identifying Cardiovascular and Stroke Risk Factors." Medical Care. 2005. doi: 10.1097/01.mlr.0000160417.39497.a63
Coronary artery/heart disease	ICD-9 Dx	4292	≥1 diagnosis code ≤12 months prior to initiation of therapy In-patient or out-patient claims	Birman-Deych et al. "Accuracy of ICD-9-CM Codes for Identifying Cardiovascular and Stroke Risk Factors." Medical Care. 2005. doi: 10.1097/01.mlr.0000160417.39497.a64
Coronary artery/heart disease	ICD-9 Dx	V4581	≥1 diagnosis code ≤12 months prior to initiation of therapy In-patient or out-patient claims	Birman-Deych et al. "Accuracy of ICD-9-CM Codes for Identifying Cardiovascular and Stroke Risk Factors." Medical Care. 2005. doi: 10.1097/01.mlr.0000160417.39497.a65
Coronary artery/heart disease	ICD-10 DX	I20	≥1 diagnosis code ≤12 months prior to initiation of therapy In-patient or out-patient claims	Forward-Backward GEM Mapping
Coronary artery/heart disease	ICD-10 DX	I200	≥1 diagnosis code ≤12 months prior to initiation of therapy In-patient or out-patient claims	Forward-Backward GEM Mapping
Coronary artery/heart disease	ICD-10 DX	I201	≥1 diagnosis code ≤12 months prior to initiation of therapy In-patient or out-patient claims	Forward-Backward GEM Mapping
Coronary artery/heart disease	ICD-10 DX	I208	≥1 diagnosis code ≤12 months prior to initiation of therapy In-patient or out-patient claims	Forward-Backward GEM Mapping
Coronary artery/heart disease	ICD-10 DX	I209	≥1 diagnosis code ≤12 months prior to initiation of therapy In-patient or out-patient claims	Forward-Backward GEM Mapping
Coronary artery/heart disease	ICD-10 DX	I21	≥1 diagnosis code ≤12 months prior to initiation of therapy In-patient or out-patient claims	Forward-Backward GEM Mapping
Coronary artery/heart disease	ICD-10 DX	I210	≥1 diagnosis code ≤12 months prior to initiation of therapy In-patient or out-patient claims	Forward-Backward GEM Mapping
Coronary artery/heart disease	ICD-10 DX	I2101	≥1 diagnosis code ≤12 months prior to initiation of therapy In-patient or out-patient claims	Forward-Backward GEM Mapping
Coronary artery/heart disease	ICD-10 DX	I2102	≥1 diagnosis code ≤12 months prior to initiation of therapy In-patient or out-patient claims	Forward-Backward GEM Mapping
Coronary artery/heart disease	ICD-10 DX	I2109	≥1 diagnosis code ≤12 months prior to initiation of therapy In-patient or out-patient claims	Forward-Backward GEM Mapping
Coronary artery/heart disease	ICD-10 DX	I211	≥1 diagnosis code ≤12 months prior to initiation of therapy In-patient or out-patient claims	Forward-Backward GEM Mapping
Coronary artery/heart disease	ICD-10 DX	I2111	≥1 diagnosis code ≤12 months prior to initiation of therapy In-patient or out-patient claims	Forward-Backward GEM Mapping
Coronary artery/heart disease	ICD-10 DX	I2119	≥1 diagnosis code ≤12 months prior to initiation of therapy In-patient or out-patient claims	Forward-Backward GEM Mapping
Coronary artery/heart disease	ICD-10 DX	I212	≥1 diagnosis code ≤12 months prior to initiation of therapy In-patient or out-patient claims	Forward-Backward GEM Mapping
Coronary artery/heart disease	ICD-10 DX	I2121	≥1 diagnosis code ≤12 months prior to initiation of therapy In-patient or out-patient claims	Forward-Backward GEM Mapping
Coronary artery/heart disease	ICD-10 DX	I2129	≥1 diagnosis code ≤12 months prior to initiation of therapy In-patient or out-patient claims	Forward-Backward GEM Mapping
Coronary artery/heart disease	ICD-10 DX	I213	≥1 diagnosis code ≤12 months prior to initiation of therapy In-patient or out-patient claims	Forward-Backward GEM Mapping
Coronary artery/heart disease	ICD-10 DX	I214	≥1 diagnosis code ≤12 months prior to initiation of therapy In-patient or out-patient claims	Forward-Backward GEM Mapping
Coronary artery/heart disease	ICD-10 DX	I219	≥1 diagnosis code ≤12 months prior to initiation of therapy In-patient or out-patient claims	Forward-Backward GEM Mapping
Coronary artery/heart disease	ICD-10 DX	I21A1	≥1 diagnosis code ≤12 months prior to initiation of therapy In-patient or out-patient claims	Forward-Backward GEM Mapping
Coronary artery/heart disease	ICD-10 DX	I21A9	≥1 diagnosis code ≤12 months prior to initiation of therapy In-patient or out-patient claims	Forward-Backward GEM Mapping
Coronary artery/heart disease	ICD-10 DX	I22	≥1 diagnosis code ≤12 months prior to initiation of therapy In-patient or out-patient claims	Forward-Backward GEM Mapping
Coronary artery/heart disease	ICD-10 DX	I220	≥1 diagnosis code ≤12 months prior to initiation of therapy In-patient or out-patient claims	Forward-Backward GEM Mapping
Coronary artery/heart disease	ICD-10 DX	I221	≥1 diagnosis code ≤12 months prior to initiation of therapy In-patient or out-patient claims	Forward-Backward GEM Mapping
Coronary artery/heart disease	ICD-10 DX	I222	≥1 diagnosis code ≤12 months prior to initiation of therapy In-patient or out-patient claims	Forward-Backward GEM Mapping
Coronary artery/heart disease	ICD-10 DX	I228	≥1 diagnosis code ≤12 months prior to initiation of therapy In-patient or out-patient claims	Forward-Backward GEM Mapping
Coronary artery/heart disease	ICD-10 DX	I229	≥1 diagnosis code ≤12 months prior to initiation of therapy In-patient or out-patient claims	Forward-Backward GEM Mapping
Coronary artery/heart disease	ICD-10 DX	I24	≥1 diagnosis code ≤12 months prior to initiation of therapy In-patient or out-patient claims	Forward-Backward GEM Mapping
Coronary artery/heart disease	ICD-10 DX	I240	≥1 diagnosis code ≤12 months prior to initiation of therapy In-patient or out-patient claims	Forward-Backward GEM Mapping
Coronary artery/heart disease	ICD-10 DX	I241	≥1 diagnosis code ≤12 months prior to initiation of therapy In-patient or out-patient claims	Forward-Backward GEM Mapping
Coronary artery/heart disease	ICD-10 DX	I248	≥1 diagnosis code ≤12 months prior to initiation of therapy In-patient or out-patient claims	Forward-Backward GEM Mapping
Coronary artery/heart disease	ICD-10 DX	I249	≥1 diagnosis code ≤12 months prior to initiation of therapy In-patient or out-patient claims	Forward-Backward GEM Mapping
Coronary artery/heart disease	ICD-10 DX	I25	≥1 diagnosis code ≤12 months prior to initiation of therapy In-patient or out-patient claims	Forward-Backward GEM Mapping
Coronary artery/heart disease	ICD-10 DX	I251	≥1 diagnosis code ≤12 months prior to initiation of therapy In-patient or out-patient claims	Forward-Backward GEM Mapping
Coronary artery/heart disease	ICD-10 DX	I2510	≥1 diagnosis code ≤12 months prior to initiation of therapy In-patient or out-patient claims	Forward-Backward GEM Mapping
Coronary artery/heart disease	ICD-10 DX	I2511	≥1 diagnosis code ≤12 months prior to initiation of therapy In-patient or out-patient claims	Forward-Backward GEM Mapping
Coronary artery/heart disease	ICD-10 DX	I25110	≥1 diagnosis code ≤12 months prior to initiation of therapy In-patient or out-patient claims	Forward-Backward GEM Mapping
Coronary artery/heart disease	ICD-10 DX	I25111	≥1 diagnosis code ≤12 months prior to initiation of therapy In-patient or out-patient claims	Forward-Backward GEM Mapping
Coronary artery/heart disease	ICD-10 DX	I25118	≥1 diagnosis code ≤12 months prior to initiation of therapy In-patient or out-patient claims	Forward-Backward GEM Mapping
Coronary artery/heart disease	ICD-10 DX	I25119	≥1 diagnosis code ≤12 months prior to initiation of therapy In-patient or out-patient claims	Forward-Backward GEM Mapping
Coronary artery/heart disease	ICD-10 DX	I252	≥1 diagnosis code ≤12 months prior to initiation of therapy In-patient or out-patient claims	Forward-Backward GEM Mapping
Coronary artery/heart disease	ICD-10 DX	I253	≥1 diagnosis code ≤12 months prior to initiation of therapy In-patient or out-patient claims	Forward-Backward GEM Mapping
Coronary artery/heart disease	ICD-10 DX	I254	≥1 diagnosis code ≤12 months prior to initiation of therapy In-patient or out-patient claims	Forward-Backward GEM Mapping
Coronary artery/heart disease	ICD-10 DX	I2541	≥1 diagnosis code ≤12 months prior to initiation of therapy In-patient or out-patient claims	Forward-Backward GEM Mapping
Coronary artery/heart disease	ICD-10 DX	I2542	≥1 diagnosis code ≤12 months prior to initiation of therapy In-patient or out-patient claims	Forward-Backward GEM Mapping
Coronary artery/heart disease	ICD-10 DX	I255	≥1 diagnosis code ≤12 months prior to initiation of therapy In-patient or out-patient claims	Forward-Backward GEM Mapping
Coronary artery/heart disease	ICD-10 DX	I256	≥1 diagnosis code ≤12 months prior to initiation of therapy In-patient or out-patient claims	Forward-Backward GEM Mapping
Coronary artery/heart disease	ICD-10 DX	I257	≥1 diagnosis code ≤12 months prior to initiation of therapy In-patient or out-patient claims	Forward-Backward GEM Mapping
Coronary artery/heart disease	ICD-10 DX	I2570	≥1 diagnosis code ≤12 months prior to initiation of therapy In-patient or out-patient claims	Forward-Backward GEM Mapping
Coronary artery/heart disease	ICD-10 DX	I25700	≥1 diagnosis code ≤12 months prior to initiation of therapy In-patient or out-patient claims	Forward-Backward GEM Mapping
Coronary artery/heart disease	ICD-10 DX	I25701	≥1 diagnosis code ≤12 months prior to initiation of therapy In-patient or out-patient claims	Forward-Backward GEM Mapping
Coronary artery/heart disease	ICD-10 DX	I25708	≥1 diagnosis code ≤12 months prior to initiation of therapy In-patient or out-patient claims	Forward-Backward GEM Mapping
Coronary artery/heart disease	ICD-10 DX	I25709	≥1 diagnosis code ≤12 months prior to initiation of therapy In-patient or out-patient claims	Forward-Backward GEM Mapping
Coronary artery/heart disease	ICD-10 DX	I2571	≥1 diagnosis code ≤12 months prior to initiation of therapy In-patient or out-patient claims	Forward-Backward GEM Mapping
Coronary artery/heart disease	ICD-10 DX	I25710	≥1 diagnosis code ≤12 months prior to initiation of therapy In-patient or out-patient claims	Forward-Backward GEM Mapping
Coronary artery/heart disease	ICD-10 DX	I25711	≥1 diagnosis code ≤12 months prior to initiation of therapy In-patient or out-patient claims	Forward-Backward GEM Mapping
Coronary artery/heart disease	ICD-10 DX	I25718	≥1 diagnosis code ≤12 months prior to initiation of therapy In-patient or out-patient claims	Forward-Backward GEM Mapping
Coronary artery/heart disease	ICD-10 DX	I25719	≥1 diagnosis code ≤12 months prior to initiation of therapy In-patient or out-patient claims	Forward-Backward GEM Mapping
Coronary artery/heart disease	ICD-10 DX	I2572	≥1 diagnosis code ≤12 months prior to initiation of therapy In-patient or out-patient claims	Forward-Backward GEM Mapping
Coronary artery/heart disease	ICD-10 DX	I25720	≥1 diagnosis code ≤12 months prior to initiation of therapy In-patient or out-patient claims	Forward-Backward GEM Mapping
Coronary artery/heart disease	ICD-10 DX	I25721	≥1 diagnosis code ≤12 months prior to initiation of therapy In-patient or out-patient claims	Forward-Backward GEM Mapping
Coronary artery/heart disease	ICD-10 DX	I25728	≥1 diagnosis code ≤12 months prior to initiation of therapy In-patient or out-patient claims	Forward-Backward GEM Mapping
Coronary artery/heart disease	ICD-10 DX	I25729	≥1 diagnosis code ≤12 months prior to initiation of therapy In-patient or out-patient claims	Forward-Backward GEM Mapping
Coronary artery/heart disease	ICD-10 DX	I2573	≥1 diagnosis code ≤12 months prior to initiation of therapy In-patient or out-patient claims	Forward-Backward GEM Mapping
Coronary artery/heart disease	ICD-10 DX	I25730	≥1 diagnosis code ≤12 months prior to initiation of therapy In-patient or out-patient claims	Forward-Backward GEM Mapping
Coronary artery/heart disease	ICD-10 DX	I25731	≥1 diagnosis code ≤12 months prior to initiation of therapy In-patient or out-patient claims	Forward-Backward GEM Mapping
Coronary artery/heart disease	ICD-10 DX	I25738	≥1 diagnosis code ≤12 months prior to initiation of therapy In-patient or out-patient claims	Forward-Backward GEM Mapping
Coronary artery/heart disease	ICD-10 DX	I25739	≥1 diagnosis code ≤12 months prior to initiation of therapy In-patient or out-patient claims	Forward-Backward GEM Mapping
Coronary artery/heart disease	ICD-10 DX	I2575	≥1 diagnosis code ≤12 months prior to initiation of therapy In-patient or out-patient claims	Forward-Backward GEM Mapping
Coronary artery/heart disease	ICD-10 DX	I25750	≥1 diagnosis code ≤12 months prior to initiation of therapy In-patient or out-patient claims	Forward-Backward GEM Mapping
Coronary artery/heart disease	ICD-10 DX	I25751	≥1 diagnosis code ≤12 months prior to initiation of therapy In-patient or out-patient claims	Forward-Backward GEM Mapping
Coronary artery/heart disease	ICD-10 DX	I25758	≥1 diagnosis code ≤12 months prior to initiation of therapy In-patient or out-patient claims	Forward-Backward GEM Mapping
Coronary artery/heart disease	ICD-10 DX	I25759	≥1 diagnosis code ≤12 months prior to initiation of therapy In-patient or out-patient claims	Forward-Backward GEM Mapping
Coronary artery/heart disease	ICD-10 DX	I2576	≥1 diagnosis code ≤12 months prior to initiation of therapy In-patient or out-patient claims	Forward-Backward GEM Mapping
Coronary artery/heart disease	ICD-10 DX	I25760	≥1 diagnosis code ≤12 months prior to initiation of therapy In-patient or out-patient claims	Forward-Backward GEM Mapping
Coronary artery/heart disease	ICD-10 DX	I25761	≥1 diagnosis code ≤12 months prior to initiation of therapy In-patient or out-patient claims	Forward-Backward GEM Mapping
Coronary artery/heart disease	ICD-10 DX	I25768	≥1 diagnosis code ≤12 months prior to initiation of therapy In-patient or out-patient claims	Forward-Backward GEM Mapping
Coronary artery/heart disease	ICD-10 DX	I25769	≥1 diagnosis code ≤12 months prior to initiation of therapy In-patient or out-patient claims	Forward-Backward GEM Mapping
Coronary artery/heart disease	ICD-10 DX	I2579	≥1 diagnosis code ≤12 months prior to initiation of therapy In-patient or out-patient claims	Forward-Backward GEM Mapping
Coronary artery/heart disease	ICD-10 DX	I25790	≥1 diagnosis code ≤12 months prior to initiation of therapy In-patient or out-patient claims	Forward-Backward GEM Mapping
Coronary artery/heart disease	ICD-10 DX	I25791	≥1 diagnosis code ≤12 months prior to initiation of therapy In-patient or out-patient claims	Forward-Backward GEM Mapping
Coronary artery/heart disease	ICD-10 DX	I25798	≥1 diagnosis code ≤12 months prior to initiation of therapy In-patient or out-patient claims	Forward-Backward GEM Mapping
Coronary artery/heart disease	ICD-10 DX	I25799	≥1 diagnosis code ≤12 months prior to initiation of therapy In-patient or out-patient claims	Forward-Backward GEM Mapping
Coronary artery/heart disease	ICD-10 DX	I258	≥1 diagnosis code ≤12 months prior to initiation of therapy In-patient or out-patient claims	Forward-Backward GEM Mapping
Coronary artery/heart disease	ICD-10 DX	I2581	≥1 diagnosis code ≤12 months prior to initiation of therapy In-patient or out-patient claims	Forward-Backward GEM Mapping
Coronary artery/heart disease	ICD-10 DX	I25810	≥1 diagnosis code ≤12 months prior to initiation of therapy In-patient or out-patient claims	Forward-Backward GEM Mapping
Coronary artery/heart disease	ICD-10 DX	I25811	≥1 diagnosis code ≤12 months prior to initiation of therapy In-patient or out-patient claims	Forward-Backward GEM Mapping
Coronary artery/heart disease	ICD-10 DX	I25812	≥1 diagnosis code ≤12 months prior to initiation of therapy In-patient or out-patient claims	Forward-Backward GEM Mapping
Coronary artery/heart disease	ICD-10 DX	I2582	≥1 diagnosis code ≤12 months prior to initiation of therapy In-patient or out-patient claims	Forward-Backward GEM Mapping
Coronary artery/heart disease	ICD-10 DX	I25.83	≥1 diagnosis code ≤12 months prior to initiation of therapy In-patient or out-patient claims	Forward-Backward GEM Mapping
Coronary artery/heart disease	ICD-10 DX	I2584	≥1 diagnosis code ≤12 months prior to initiation of therapy In-patient or out-patient claims	Forward-Backward GEM Mapping
Coronary artery/heart disease	ICD-10 DX	I2589	≥1 diagnosis code ≤12 months prior to initiation of therapy In-patient or out-patient claims	Forward-Backward GEM Mapping
Coronary artery/heart disease	ICD-10 DX	I259	≥1 diagnosis code ≤12 months prior to initiation of therapy In-patient or out-patient claims	Forward-Backward GEM Mapping
Coronary artery/heart disease	ICD-10 DX	Z951	≥1 diagnosis code ≤12 months prior to initiation of therapy In-patient or out-patient claims	Forward-Backward GEM Mapping

### Sheet: HF
Variable	Code type	Code	Description	Published reference, if applicable
Hospitalization for Heart Failure	ICD-9 Dx	39891	≥1 diagnosis code ≤12 months prior to initiation of therapy In-patient claims	Medicare Chronic Conditions Warehouse
Hospitalization for Heart Failure	ICD-9 Dx	40201	≥1 diagnosis code ≤12 months prior to initiation of therapy In-patient claims	Medicare Chronic Conditions Warehouse
Hospitalization for Heart Failure	ICD-9 Dx	40211	≥1 diagnosis code ≤12 months prior to initiation of therapy In-patient claims	Medicare Chronic Conditions Warehouse
Hospitalization for Heart Failure	ICD-9 Dx	40291	≥1 diagnosis code ≤12 months prior to initiation of therapy In-patient claims	Medicare Chronic Conditions Warehouse
Hospitalization for Heart Failure	ICD-9 Dx	40401	≥1 diagnosis code ≤12 months prior to initiation of therapy In-patient claims	Medicare Chronic Conditions Warehouse
Hospitalization for Heart Failure	ICD-9 Dx	40403	≥1 diagnosis code ≤12 months prior to initiation of therapy In-patient claims	Medicare Chronic Conditions Warehouse
Hospitalization for Heart Failure	ICD-9 Dx	40411	≥1 diagnosis code ≤12 months prior to initiation of therapy In-patient claims	Medicare Chronic Conditions Warehouse
Hospitalization for Heart Failure	ICD-9 Dx	40413	≥1 diagnosis code ≤12 months prior to initiation of therapy In-patient claims	Medicare Chronic Conditions Warehouse
Hospitalization for Heart Failure	ICD-9 Dx	40491	≥1 diagnosis code ≤12 months prior to initiation of therapy In-patient claims	Medicare Chronic Conditions Warehouse
Hospitalization for Heart Failure	ICD-9 Dx	40493	≥1 diagnosis code ≤12 months prior to initiation of therapy In-patient claims	Medicare Chronic Conditions Warehouse
Hospitalization for Heart Failure	ICD-9 Dx	428	≥1 diagnosis code ≤12 months prior to initiation of therapy In-patient claims	Medicare Chronic Conditions Warehouse
Hospitalization for Heart Failure	ICD-9 Dx	4280	≥1 diagnosis code ≤12 months prior to initiation of therapy In-patient claims	Medicare Chronic Conditions Warehouse
Hospitalization for Heart Failure	ICD-9 Dx	4281	≥1 diagnosis code ≤12 months prior to initiation of therapy In-patient claims	Medicare Chronic Conditions Warehouse
Hospitalization for Heart Failure	ICD-9 Dx	4282	≥1 diagnosis code ≤12 months prior to initiation of therapy In-patient claims	Medicare Chronic Conditions Warehouse
Hospitalization for Heart Failure	ICD-9 Dx	42820	≥1 diagnosis code ≤12 months prior to initiation of therapy In-patient claims	Medicare Chronic Conditions Warehouse
Hospitalization for Heart Failure	ICD-9 Dx	42821	≥1 diagnosis code ≤12 months prior to initiation of therapy In-patient claims	Medicare Chronic Conditions Warehouse
Hospitalization for Heart Failure	ICD-9 Dx	42822	≥1 diagnosis code ≤12 months prior to initiation of therapy In-patient claims	Medicare Chronic Conditions Warehouse
Hospitalization for Heart Failure	ICD-9 Dx	42823	≥1 diagnosis code ≤12 months prior to initiation of therapy In-patient claims	Medicare Chronic Conditions Warehouse
Hospitalization for Heart Failure	ICD-9 Dx	4283	≥1 diagnosis code ≤12 months prior to initiation of therapy In-patient claims	Medicare Chronic Conditions Warehouse
Hospitalization for Heart Failure	ICD-9 Dx	42830	≥1 diagnosis code ≤12 months prior to initiation of therapy In-patient claims	Medicare Chronic Conditions Warehouse
Hospitalization for Heart Failure	ICD-9 Dx	42831	≥1 diagnosis code ≤12 months prior to initiation of therapy In-patient claims	Medicare Chronic Conditions Warehouse
Hospitalization for Heart Failure	ICD-9 Dx	42832	≥1 diagnosis code ≤12 months prior to initiation of therapy In-patient claims	Medicare Chronic Conditions Warehouse
Hospitalization for Heart Failure	ICD-9 Dx	42833	≥1 diagnosis code ≤12 months prior to initiation of therapy In-patient claims	Medicare Chronic Conditions Warehouse
Hospitalization for Heart Failure	ICD-9 Dx	4284	≥1 diagnosis code ≤12 months prior to initiation of therapy In-patient claims	Medicare Chronic Conditions Warehouse
Hospitalization for Heart Failure	ICD-9 Dx	42840	≥1 diagnosis code ≤12 months prior to initiation of therapy In-patient claims	Medicare Chronic Conditions Warehouse
Hospitalization for Heart Failure	ICD-9 Dx	42841	≥1 diagnosis code ≤12 months prior to initiation of therapy In-patient claims	Medicare Chronic Conditions Warehouse
Hospitalization for Heart Failure	ICD-9 Dx	42842	≥1 diagnosis code ≤12 months prior to initiation of therapy In-patient claims	Medicare Chronic Conditions Warehouse
Hospitalization for Heart Failure	ICD-9 Dx	42843	≥1 diagnosis code ≤12 months prior to initiation of therapy In-patient claims	Medicare Chronic Conditions Warehouse
Hospitalization for Heart Failure	ICD-9 Dx	4289	≥1 diagnosis code ≤12 months prior to initiation of therapy In-patient claims	Medicare Chronic Conditions Warehouse
Hospitalization for Heart Failure	ICD_10 Dx	I0981	≥1 diagnosis code ≤12 months prior to initiation of therapy In-patient claims	Medicare Chronic Conditions Warehouse
Hospitalization for Heart Failure	ICD_10 Dx	I110	≥1 diagnosis code ≤12 months prior to initiation of therapy In-patient claims	Medicare Chronic Conditions Warehouse
Hospitalization for Heart Failure	ICD_10 Dx	I130	≥1 diagnosis code ≤12 months prior to initiation of therapy In-patient claims	Medicare Chronic Conditions Warehouse
Hospitalization for Heart Failure	ICD_10 Dx	I132	≥1 diagnosis code ≤12 months prior to initiation of therapy In-patient claims	Medicare Chronic Conditions Warehouse
Hospitalization for Heart Failure	ICD_10 Dx	I50	≥1 diagnosis code ≤12 months prior to initiation of therapy In-patient claims	Medicare Chronic Conditions Warehouse
Hospitalization for Heart Failure	ICD_10 Dx	I501	≥1 diagnosis code ≤12 months prior to initiation of therapy In-patient claims	Medicare Chronic Conditions Warehouse
Hospitalization for Heart Failure	ICD_10 Dx	I502	≥1 diagnosis code ≤12 months prior to initiation of therapy In-patient claims	Medicare Chronic Conditions Warehouse
Hospitalization for Heart Failure	ICD_10 Dx	I5020	≥1 diagnosis code ≤12 months prior to initiation of therapy In-patient claims	Medicare Chronic Conditions Warehouse
Hospitalization for Heart Failure	ICD_10 Dx	I5021	≥1 diagnosis code ≤12 months prior to initiation of therapy In-patient claims	Medicare Chronic Conditions Warehouse
Hospitalization for Heart Failure	ICD_10 Dx	I5022	≥1 diagnosis code ≤12 months prior to initiation of therapy In-patient claims	Medicare Chronic Conditions Warehouse
Hospitalization for Heart Failure	ICD_10 Dx	I5023	≥1 diagnosis code ≤12 months prior to initiation of therapy In-patient claims	Medicare Chronic Conditions Warehouse
Hospitalization for Heart Failure	ICD_10 Dx	I503	≥1 diagnosis code ≤12 months prior to initiation of therapy In-patient claims	Medicare Chronic Conditions Warehouse
Hospitalization for Heart Failure	ICD_10 Dx	I5030	≥1 diagnosis code ≤12 months prior to initiation of therapy In-patient claims	Medicare Chronic Conditions Warehouse
Hospitalization for Heart Failure	ICD_10 Dx	I5031	≥1 diagnosis code ≤12 months prior to initiation of therapy In-patient claims	Medicare Chronic Conditions Warehouse
Hospitalization for Heart Failure	ICD_10 Dx	I5032	≥1 diagnosis code ≤12 months prior to initiation of therapy In-patient claims	Medicare Chronic Conditions Warehouse
Hospitalization for Heart Failure	ICD_10 Dx	I5033	≥1 diagnosis code ≤12 months prior to initiation of therapy In-patient claims	Medicare Chronic Conditions Warehouse
Hospitalization for Heart Failure	ICD_10 Dx	I504	≥1 diagnosis code ≤12 months prior to initiation of therapy In-patient claims	Medicare Chronic Conditions Warehouse
Hospitalization for Heart Failure	ICD_10 Dx	I5040	≥1 diagnosis code ≤12 months prior to initiation of therapy In-patient claims	Medicare Chronic Conditions Warehouse
Hospitalization for Heart Failure	ICD_10 Dx	I5041	≥1 diagnosis code ≤12 months prior to initiation of therapy In-patient claims	Medicare Chronic Conditions Warehouse
Hospitalization for Heart Failure	ICD_10 Dx	I5042	≥1 diagnosis code ≤12 months prior to initiation of therapy In-patient claims	Medicare Chronic Conditions Warehouse
Hospitalization for Heart Failure	ICD_10 Dx	I5043	≥1 diagnosis code ≤12 months prior to initiation of therapy In-patient claims	Medicare Chronic Conditions Warehouse
Hospitalization for Heart Failure	ICD_10 Dx	I509	≥1 diagnosis code ≤12 months prior to initiation of therapy In-patient claims	Medicare Chronic Conditions Warehouse

### Sheet: HCL
Variable	Code type	Code	Description	Reference
Hypercholesterolemia	ICD-9 Dx	39891	≥1 diagnosis code ≤12 months prior to initiation of therapy In-patient or out-patient claims	Internal documentation from other university studies - reviewed
Hypercholesterolemia	ICD-9 Dx	40201	≥1 diagnosis code ≤12 months prior to initiation of therapy In-patient or out-patient claims	Internal documentation from other university studies - reviewed
Hypercholesterolemia	ICD-9 Dx	40211	≥1 diagnosis code ≤12 months prior to initiation of therapy In-patient or out-patient claims	Internal documentation from other university studies - reviewed
Hypercholesterolemia	ICD-9 Dx	40291	≥1 diagnosis code ≤12 months prior to initiation of therapy In-patient or out-patient claims	Internal documentation from other university studies - reviewed
Hypercholesterolemia	ICD-9 Dx	40401	≥1 diagnosis code ≤12 months prior to initiation of therapy In-patient or out-patient claims	Internal documentation from other university studies - reviewed
Hypercholesterolemia	ICD-9 Dx	40403	≥1 diagnosis code ≤12 months prior to initiation of therapy In-patient or out-patient claims	Internal documentation from other university studies - reviewed
Hypercholesterolemia	ICD-9 Dx	40411	≥1 diagnosis code ≤12 months prior to initiation of therapy In-patient or out-patient claims	Internal documentation from other university studies - reviewed
Hypercholesterolemia	ICD-9 Dx	40413	≥1 diagnosis code ≤12 months prior to initiation of therapy In-patient or out-patient claims	Internal documentation from other university studies - reviewed
Hypercholesterolemia	ICD-9 Dx	40491	≥1 diagnosis code ≤12 months prior to initiation of therapy In-patient or out-patient claims	Internal documentation from other university studies - reviewed
Hypercholesterolemia	ICD-9 Dx	40493	≥1 diagnosis code ≤12 months prior to initiation of therapy In-patient or out-patient claims	Internal documentation from other university studies - reviewed
Hypercholesterolemia	ICD-9 Dx	428	≥1 diagnosis code ≤12 months prior to initiation of therapy In-patient or out-patient claims	Internal documentation from other university studies - reviewed
Hypercholesterolemia	ICD-9 Dx	4280	≥1 diagnosis code ≤12 months prior to initiation of therapy In-patient or out-patient claims	Internal documentation from other university studies - reviewed
Hypercholesterolemia	ICD-9 Dx	4281	≥1 diagnosis code ≤12 months prior to initiation of therapy In-patient or out-patient claims	Internal documentation from other university studies - reviewed
Hypercholesterolemia	ICD-9 Dx	4282	≥1 diagnosis code ≤12 months prior to initiation of therapy In-patient or out-patient claims	Internal documentation from other university studies - reviewed
Hypercholesterolemia	ICD-9 Dx	42820	≥1 diagnosis code ≤12 months prior to initiation of therapy In-patient or out-patient claims	Internal documentation from other university studies - reviewed
Hypercholesterolemia	ICD-9 Dx	42821	≥1 diagnosis code ≤12 months prior to initiation of therapy In-patient or out-patient claims	Internal documentation from other university studies - reviewed
Hypercholesterolemia	ICD-9 Dx	42822	≥1 diagnosis code ≤12 months prior to initiation of therapy In-patient or out-patient claims	Internal documentation from other university studies - reviewed
Hypercholesterolemia	ICD-9 Dx	42823	≥1 diagnosis code ≤12 months prior to initiation of therapy In-patient or out-patient claims	Internal documentation from other university studies - reviewed
Hypercholesterolemia	ICD-9 Dx	4283	≥1 diagnosis code ≤12 months prior to initiation of therapy In-patient or out-patient claims	Internal documentation from other university studies - reviewed
Hypercholesterolemia	ICD-9 Dx	42830	≥1 diagnosis code ≤12 months prior to initiation of therapy In-patient or out-patient claims	Internal documentation from other university studies - reviewed
Hypercholesterolemia	ICD-9 Dx	42831	≥1 diagnosis code ≤12 months prior to initiation of therapy In-patient or out-patient claims	Internal documentation from other university studies - reviewed
Hypercholesterolemia	ICD-9 Dx	42832	≥1 diagnosis code ≤12 months prior to initiation of therapy In-patient or out-patient claims	Internal documentation from other university studies - reviewed
Hypercholesterolemia	ICD-9 Dx	42833	≥1 diagnosis code ≤12 months prior to initiation of therapy In-patient or out-patient claims	Internal documentation from other university studies - reviewed
Hypercholesterolemia	ICD-9 Dx	4284	≥1 diagnosis code ≤12 months prior to initiation of therapy In-patient or out-patient claims	Internal documentation from other university studies - reviewed
Hypercholesterolemia	ICD-9 Dx	42840	≥1 diagnosis code ≤12 months prior to initiation of therapy In-patient or out-patient claims	Internal documentation from other university studies - reviewed
Hypercholesterolemia	ICD-9 Dx	42841	≥1 diagnosis code ≤12 months prior to initiation of therapy In-patient or out-patient claims	Internal documentation from other university studies - reviewed
Hypercholesterolemia	ICD-9 Dx	42842	≥1 diagnosis code ≤12 months prior to initiation of therapy In-patient or out-patient claims	Internal documentation from other university studies - reviewed
Hypercholesterolemia	ICD-9 Dx	42843	≥1 diagnosis code ≤12 months prior to initiation of therapy In-patient or out-patient claims	Internal documentation from other university studies - reviewed
Hypercholesterolemia	ICD-9 Dx	4289	≥1 diagnosis code ≤12 months prior to initiation of therapy In-patient or out-patient claims	Internal documentation from other university studies - reviewed
Hypercholesterolemia	ICD-10 Dx	I0981	≥1 diagnosis code ≤12 months prior to initiation of therapy In-patient or out-patient claims	Internal documentation from other university studies - reviewed
Hypercholesterolemia	ICD-10 Dx	I110	≥1 diagnosis code ≤12 months prior to initiation of therapy In-patient or out-patient claims	Internal documentation from other university studies - reviewed
Hypercholesterolemia	ICD-10 Dx	I130	≥1 diagnosis code ≤12 months prior to initiation of therapy In-patient or out-patient claims	Internal documentation from other university studies - reviewed
Hypercholesterolemia	ICD-10 Dx	I132	≥1 diagnosis code ≤12 months prior to initiation of therapy In-patient or out-patient claims	Internal documentation from other university studies - reviewed
Hypercholesterolemia	ICD-10 Dx	I50	≥1 diagnosis code ≤12 months prior to initiation of therapy In-patient or out-patient claims	Internal documentation from other university studies - reviewed
Hypercholesterolemia	ICD-10 Dx	I501	≥1 diagnosis code ≤12 months prior to initiation of therapy In-patient or out-patient claims	Internal documentation from other university studies - reviewed
Hypercholesterolemia	ICD-10 Dx	I502	≥1 diagnosis code ≤12 months prior to initiation of therapy In-patient or out-patient claims	Internal documentation from other university studies - reviewed
Hypercholesterolemia	ICD-10 Dx	I5020	≥1 diagnosis code ≤12 months prior to initiation of therapy In-patient or out-patient claims	Internal documentation from other university studies - reviewed
Hypercholesterolemia	ICD-10 Dx	I5021	≥1 diagnosis code ≤12 months prior to initiation of therapy In-patient or out-patient claims	Internal documentation from other university studies - reviewed
Hypercholesterolemia	ICD-10 Dx	I5022	≥1 diagnosis code ≤12 months prior to initiation of therapy In-patient or out-patient claims	Internal documentation from other university studies - reviewed
Hypercholesterolemia	ICD-10 Dx	I5023	≥1 diagnosis code ≤12 months prior to initiation of therapy In-patient or out-patient claims	Internal documentation from other university studies - reviewed
Hypercholesterolemia	ICD-10 Dx	I503	≥1 diagnosis code ≤12 months prior to initiation of therapy In-patient or out-patient claims	Internal documentation from other university studies - reviewed
Hypercholesterolemia	ICD-10 Dx	I5030	≥1 diagnosis code ≤12 months prior to initiation of therapy In-patient or out-patient claims	Internal documentation from other university studies - reviewed
Hypercholesterolemia	ICD-10 Dx	I5031	≥1 diagnosis code ≤12 months prior to initiation of therapy In-patient or out-patient claims	Internal documentation from other university studies - reviewed
Hypercholesterolemia	ICD-10 Dx	I5032	≥1 diagnosis code ≤12 months prior to initiation of therapy In-patient or out-patient claims	Internal documentation from other university studies - reviewed
Hypercholesterolemia	ICD-10 Dx	I5033	≥1 diagnosis code ≤12 months prior to initiation of therapy In-patient or out-patient claims	Internal documentation from other university studies - reviewed
Hypercholesterolemia	ICD-10 Dx	I504	≥1 diagnosis code ≤12 months prior to initiation of therapy In-patient or out-patient claims	Internal documentation from other university studies - reviewed
Hypercholesterolemia	ICD-10 Dx	I5040	≥1 diagnosis code ≤12 months prior to initiation of therapy In-patient or out-patient claims	Internal documentation from other university studies - reviewed
Hypercholesterolemia	ICD-10 Dx	I5041	≥1 diagnosis code ≤12 months prior to initiation of therapy In-patient or out-patient claims	Internal documentation from other university studies - reviewed
Hypercholesterolemia	ICD-10 Dx	I5042	≥1 diagnosis code ≤12 months prior to initiation of therapy In-patient or out-patient claims	Internal documentation from other university studies - reviewed
Hypercholesterolemia	ICD-10 Dx	I5043	≥1 diagnosis code ≤12 months prior to initiation of therapy In-patient or out-patient claims	Internal documentation from other university studies - reviewed
Hypercholesterolemia	ICD-10 Dx	I509	≥1 diagnosis code ≤12 months prior to initiation of therapy In-patient or out-patient claims	Internal documentation from other university studies - reviewed

### Sheet: ARBs
Variable	Code type	Generic	Code	Description	Reference
Antihypertensives: Angiotensin II Receptor blockers (ARBs)	NDC	Edarbi	606310040	≥1 fill ≤12 months pror to initaiton of therapy	Internal documentation from other university studies - reviewed
Antihypertensives: Angiotensin II Receptor blockers (ARBs)	NDC	Edarbi	606310080	≥1 fill ≤12 months pror to initaiton of therapy	Internal documentation from other university studies - reviewed
Antihypertensives: Angiotensin II Receptor blockers (ARBs)	NDC	Edarbyclor	606310412	≥1 fill ≤12 months pror to initaiton of therapy	Internal documentation from other university studies - reviewed
Antihypertensives: Angiotensin II Receptor blockers (ARBs)	NDC	Edarbyclor	606310425	≥1 fill ≤12 months pror to initaiton of therapy	Internal documentation from other university studies - reviewed
Antihypertensives: Angiotensin II Receptor blockers (ARBs)	NDC	Edarbi	647640844	≥1 fill ≤12 months pror to initaiton of therapy	Internal documentation from other university studies - reviewed
Antihypertensives: Angiotensin II Receptor blockers (ARBs)	NDC	Edarbi	647640884	≥1 fill ≤12 months pror to initaiton of therapy	Internal documentation from other university studies - reviewed
Antihypertensives: Angiotensin II Receptor blockers (ARBs)	NDC	Edarbyclor	647640944	≥1 fill ≤12 months pror to initaiton of therapy	Internal documentation from other university studies - reviewed
Antihypertensives: Angiotensin II Receptor blockers (ARBs)	NDC	Edarbyclor	647640994	≥1 fill ≤12 months pror to initaiton of therapy	Internal documentation from other university studies - reviewed
Antihypertensives: Angiotensin II Receptor blockers (ARBs)	NDC	Atacand	1860004	≥1 fill ≤12 months pror to initaiton of therapy	Internal documentation from other university studies - reviewed
Antihypertensives: Angiotensin II Receptor blockers (ARBs)	NDC	Atacand	1860008	≥1 fill ≤12 months pror to initaiton of therapy	Internal documentation from other university studies - reviewed
Antihypertensives: Angiotensin II Receptor blockers (ARBs)	NDC	Atacand	1860016	≥1 fill ≤12 months pror to initaiton of therapy	Internal documentation from other university studies - reviewed
Antihypertensives: Angiotensin II Receptor blockers (ARBs)	NDC	Atacand	1860016	≥1 fill ≤12 months pror to initaiton of therapy	Internal documentation from other university studies - reviewed
Antihypertensives: Angiotensin II Receptor blockers (ARBs)	NDC	Atacand	1860016	≥1 fill ≤12 months pror to initaiton of therapy	Internal documentation from other university studies - reviewed
Antihypertensives: Angiotensin II Receptor blockers (ARBs)	NDC	Atacand	1860032	≥1 fill ≤12 months pror to initaiton of therapy	Internal documentation from other university studies - reviewed
Antihypertensives: Angiotensin II Receptor blockers (ARBs)	NDC	Atacand	1860032	≥1 fill ≤12 months pror to initaiton of therapy	Internal documentation from other university studies - reviewed
Antihypertensives: Angiotensin II Receptor blockers (ARBs)	NDC	Atacand	1860032	≥1 fill ≤12 months pror to initaiton of therapy	Internal documentation from other university studies - reviewed
Antihypertensives: Angiotensin II Receptor blockers (ARBs)	NDC	Atacand HCT	1860162	≥1 fill ≤12 months pror to initaiton of therapy	Internal documentation from other university studies - reviewed
Antihypertensives: Angiotensin II Receptor blockers (ARBs)	NDC	Atacand HCT	1860162	≥1 fill ≤12 months pror to initaiton of therapy	Internal documentation from other university studies - reviewed
Antihypertensives: Angiotensin II Receptor blockers (ARBs)	NDC	Atacand HCT	1860322	≥1 fill ≤12 months pror to initaiton of therapy	Internal documentation from other university studies - reviewed
Antihypertensives: Angiotensin II Receptor blockers (ARBs)	NDC	Atacand HCT	1860322	≥1 fill ≤12 months pror to initaiton of therapy	Internal documentation from other university studies - reviewed
Antihypertensives: Angiotensin II Receptor blockers (ARBs)	NDC	Atacand HCT	1860324	≥1 fill ≤12 months pror to initaiton of therapy	Internal documentation from other university studies - reviewed
Antihypertensives: Angiotensin II Receptor blockers (ARBs)	NDC	candesartan-hydrochlorothiazid	3783001	≥1 fill ≤12 months pror to initaiton of therapy	Internal documentation from other university studies - reviewed
Antihypertensives: Angiotensin II Receptor blockers (ARBs)	NDC	candesartan-hydrochlorothiazid	3783001	≥1 fill ≤12 months pror to initaiton of therapy	Internal documentation from other university studies - reviewed
Antihypertensives: Angiotensin II Receptor blockers (ARBs)	NDC	candesartan-hydrochlorothiazid	3783002	≥1 fill ≤12 months pror to initaiton of therapy	Internal documentation from other university studies - reviewed
Antihypertensives: Angiotensin II Receptor blockers (ARBs)	NDC	candesartan-hydrochlorothiazid	3783002	≥1 fill ≤12 months pror to initaiton of therapy	Internal documentation from other university studies - reviewed
Antihypertensives: Angiotensin II Receptor blockers (ARBs)	NDC	candesartan-hydrochlorothiazid	3783003	≥1 fill ≤12 months pror to initaiton of therapy	Internal documentation from other university studies - reviewed
Antihypertensives: Angiotensin II Receptor blockers (ARBs)	NDC	candesartan-hydrochlorothiazid	3783003	≥1 fill ≤12 months pror to initaiton of therapy	Internal documentation from other university studies - reviewed
Antihypertensives: Angiotensin II Receptor blockers (ARBs)	NDC	candesartan	3783224	≥1 fill ≤12 months pror to initaiton of therapy	Internal documentation from other university studies - reviewed
Antihypertensives: Angiotensin II Receptor blockers (ARBs)	NDC	candesartan	3783224	≥1 fill ≤12 months pror to initaiton of therapy	Internal documentation from other university studies - reviewed
Antihypertensives: Angiotensin II Receptor blockers (ARBs)	NDC	candesartan	3783225	≥1 fill ≤12 months pror to initaiton of therapy	Internal documentation from other university studies - reviewed
Antihypertensives: Angiotensin II Receptor blockers (ARBs)	NDC	candesartan	3783225	≥1 fill ≤12 months pror to initaiton of therapy	Internal documentation from other university studies - reviewed
Antihypertensives: Angiotensin II Receptor blockers (ARBs)	NDC	candesartan	3783231	≥1 fill ≤12 months pror to initaiton of therapy	Internal documentation from other university studies - reviewed
Antihypertensives: Angiotensin II Receptor blockers (ARBs)	NDC	candesartan	3783231	≥1 fill ≤12 months pror to initaiton of therapy	Internal documentation from other university studies - reviewed
Antihypertensives: Angiotensin II Receptor blockers (ARBs)	NDC	candesartan	3783232	≥1 fill ≤12 months pror to initaiton of therapy	Internal documentation from other university studies - reviewed
Antihypertensives: Angiotensin II Receptor blockers (ARBs)	NDC	candesartan	3783232	≥1 fill ≤12 months pror to initaiton of therapy	Internal documentation from other university studies - reviewed
Antihypertensives: Angiotensin II Receptor blockers (ARBs)	NDC	candesartan	7815936	≥1 fill ≤12 months pror to initaiton of therapy	Internal documentation from other university studies - reviewed
Antihypertensives: Angiotensin II Receptor blockers (ARBs)	NDC	candesartan	7815937	≥1 fill ≤12 months pror to initaiton of therapy	Internal documentation from other university studies - reviewed
Antihypertensives: Angiotensin II Receptor blockers (ARBs)	NDC	candesartan	7815938	≥1 fill ≤12 months pror to initaiton of therapy	Internal documentation from other university studies - reviewed
Antihypertensives: Angiotensin II Receptor blockers (ARBs)	NDC	candesartan	7815938	≥1 fill ≤12 months pror to initaiton of therapy	Internal documentation from other university studies - reviewed
Antihypertensives: Angiotensin II Receptor blockers (ARBs)	NDC	candesartan	7815939	≥1 fill ≤12 months pror to initaiton of therapy	Internal documentation from other university studies - reviewed
Antihypertensives: Angiotensin II Receptor blockers (ARBs)	NDC	candesartan	7815939	≥1 fill ≤12 months pror to initaiton of therapy	Internal documentation from other university studies - reviewed
Antihypertensives: Angiotensin II Receptor blockers (ARBs)	NDC	Atacand	122800340	≥1 fill ≤12 months pror to initaiton of therapy	Internal documentation from other university studies - reviewed
Antihypertensives: Angiotensin II Receptor blockers (ARBs)	NDC	candesartan	333420114	≥1 fill ≤12 months pror to initaiton of therapy	Internal documentation from other university studies - reviewed
Antihypertensives: Angiotensin II Receptor blockers (ARBs)	NDC	candesartan	333420114	≥1 fill ≤12 months pror to initaiton of therapy	Internal documentation from other university studies - reviewed
Antihypertensives: Angiotensin II Receptor blockers (ARBs)	NDC	candesartan	333420115	≥1 fill ≤12 months pror to initaiton of therapy	Internal documentation from other university studies - reviewed
Antihypertensives: Angiotensin II Receptor blockers (ARBs)	NDC	candesartan	333420115	≥1 fill ≤12 months pror to initaiton of therapy	Internal documentation from other university studies - reviewed
Antihypertensives: Angiotensin II Receptor blockers (ARBs)	NDC	candesartan	333420116	≥1 fill ≤12 months pror to initaiton of therapy	Internal documentation from other university studies - reviewed
Antihypertensives: Angiotensin II Receptor blockers (ARBs)	NDC	candesartan	333420116	≥1 fill ≤12 months pror to initaiton of therapy	Internal documentation from other university studies - reviewed
Antihypertensives: Angiotensin II Receptor blockers (ARBs)	NDC	candesartan	333420117	≥1 fill ≤12 months pror to initaiton of therapy	Internal documentation from other university studies - reviewed
Antihypertensives: Angiotensin II Receptor blockers (ARBs)	NDC	candesartan	333420117	≥1 fill ≤12 months pror to initaiton of therapy	Internal documentation from other university studies - reviewed
Antihypertensives: Angiotensin II Receptor blockers (ARBs)	NDC	candesartan-hydrochlorothiazid	333420131	≥1 fill ≤12 months pror to initaiton of therapy	Internal documentation from other university studies - reviewed
Antihypertensives: Angiotensin II Receptor blockers (ARBs)	NDC	candesartan-hydrochlorothiazid	333420131	≥1 fill ≤12 months pror to initaiton of therapy	Internal documentation from other university studies - reviewed
Antihypertensives: Angiotensin II Receptor blockers (ARBs)	NDC	candesartan-hydrochlorothiazid	333420132	≥1 fill ≤12 months pror to initaiton of therapy	Internal documentation from other university studies - reviewed
Antihypertensives: Angiotensin II Receptor blockers (ARBs)	NDC	candesartan-hydrochlorothiazid	333420132	≥1 fill ≤12 months pror to initaiton of therapy	Internal documentation from other university studies - reviewed
Antihypertensives: Angiotensin II Receptor blockers (ARBs)	NDC	candesartan-hydrochlorothiazid	333420133	≥1 fill ≤12 months pror to initaiton of therapy	Internal documentation from other university studies - reviewed
Antihypertensives: Angiotensin II Receptor blockers (ARBs)	NDC	candesartan-hydrochlorothiazid	333420133	≥1 fill ≤12 months pror to initaiton of therapy	Internal documentation from other university studies - reviewed
Antihypertensives: Angiotensin II Receptor blockers (ARBs)	NDC	Atacand	353560427	≥1 fill ≤12 months pror to initaiton of therapy	Internal documentation from other university studies - reviewed
Antihypertensives: Angiotensin II Receptor blockers (ARBs)	NDC	candesartan	498840658	≥1 fill ≤12 months pror to initaiton of therapy	Internal documentation from other university studies - reviewed
Antihypertensives: Angiotensin II Receptor blockers (ARBs)	NDC	candesartan	498840659	≥1 fill ≤12 months pror to initaiton of therapy	Internal documentation from other university studies - reviewed
Antihypertensives: Angiotensin II Receptor blockers (ARBs)	NDC	candesartan	498840660	≥1 fill ≤12 months pror to initaiton of therapy	Internal documentation from other university studies - reviewed
Antihypertensives: Angiotensin II Receptor blockers (ARBs)	NDC	candesartan	498840661	≥1 fill ≤12 months pror to initaiton of therapy	Internal documentation from other university studies - reviewed
Antihypertensives: Angiotensin II Receptor blockers (ARBs)	NDC	candesartan-hydrochlorothiazid	498840662	≥1 fill ≤12 months pror to initaiton of therapy	Internal documentation from other university studies - reviewed
Antihypertensives: Angiotensin II Receptor blockers (ARBs)	NDC	candesartan-hydrochlorothiazid	498840663	≥1 fill ≤12 months pror to initaiton of therapy	Internal documentation from other university studies - reviewed
Antihypertensives: Angiotensin II Receptor blockers (ARBs)	NDC	candesartan-hydrochlorothiazid	498840664	≥1 fill ≤12 months pror to initaiton of therapy	Internal documentation from other university studies - reviewed
Antihypertensives: Angiotensin II Receptor blockers (ARBs)	NDC	Atacand	499990305	≥1 fill ≤12 months pror to initaiton of therapy	Internal documentation from other university studies - reviewed
Antihypertensives: Angiotensin II Receptor blockers (ARBs)	NDC	Atacand	499990988	≥1 fill ≤12 months pror to initaiton of therapy	Internal documentation from other university studies - reviewed
Antihypertensives: Angiotensin II Receptor blockers (ARBs)	NDC	Atacand	511380493	≥1 fill ≤12 months pror to initaiton of therapy	Internal documentation from other university studies - reviewed
Antihypertensives: Angiotensin II Receptor blockers (ARBs)	NDC	Atacand	511380494	≥1 fill ≤12 months pror to initaiton of therapy	Internal documentation from other university studies - reviewed
Antihypertensives: Angiotensin II Receptor blockers (ARBs)	NDC	Atacand	545694714	≥1 fill ≤12 months pror to initaiton of therapy	Internal documentation from other university studies - reviewed
Antihypertensives: Angiotensin II Receptor blockers (ARBs)	NDC	Atacand	545694719	≥1 fill ≤12 months pror to initaiton of therapy	Internal documentation from other university studies - reviewed
Antihypertensives: Angiotensin II Receptor blockers (ARBs)	NDC	Atacand	545694719	≥1 fill ≤12 months pror to initaiton of therapy	Internal documentation from other university studies - reviewed
Antihypertensives: Angiotensin II Receptor blockers (ARBs)	NDC	Atacand HCT	545695801	≥1 fill ≤12 months pror to initaiton of therapy	Internal documentation from other university studies - reviewed
Antihypertensives: Angiotensin II Receptor blockers (ARBs)	NDC	Atacand	548684413	≥1 fill ≤12 months pror to initaiton of therapy	Internal documentation from other university studies - reviewed
Antihypertensives: Angiotensin II Receptor blockers (ARBs)	NDC	Atacand	548684612	≥1 fill ≤12 months pror to initaiton of therapy	Internal documentation from other university studies - reviewed
Antihypertensives: Angiotensin II Receptor blockers (ARBs)	NDC	Atacand HCT	548684729	≥1 fill ≤12 months pror to initaiton of therapy	Internal documentation from other university studies - reviewed
Antihypertensives: Angiotensin II Receptor blockers (ARBs)	NDC	Atacand HCT	548684869	≥1 fill ≤12 months pror to initaiton of therapy	Internal documentation from other university studies - reviewed
Antihypertensives: Angiotensin II Receptor blockers (ARBs)	NDC	Atacand	548685489	≥1 fill ≤12 months pror to initaiton of therapy	Internal documentation from other university studies - reviewed
Antihypertensives: Angiotensin II Receptor blockers (ARBs)	NDC	Atacand	548685591	≥1 fill ≤12 months pror to initaiton of therapy	Internal documentation from other university studies - reviewed
Antihypertensives: Angiotensin II Receptor blockers (ARBs)	NDC	candesartan	605053618	≥1 fill ≤12 months pror to initaiton of therapy	Internal documentation from other university studies - reviewed
Antihypertensives: Angiotensin II Receptor blockers (ARBs)	NDC	candesartan	605053619	≥1 fill ≤12 months pror to initaiton of therapy	Internal documentation from other university studies - reviewed
Antihypertensives: Angiotensin II Receptor blockers (ARBs)	NDC	candesartan	605053620	≥1 fill ≤12 months pror to initaiton of therapy	Internal documentation from other university studies - reviewed
Antihypertensives: Angiotensin II Receptor blockers (ARBs)	NDC	candesartan	605053620	≥1 fill ≤12 months pror to initaiton of therapy	Internal documentation from other university studies - reviewed
Antihypertensives: Angiotensin II Receptor blockers (ARBs)	NDC	candesartan	605053621	≥1 fill ≤12 months pror to initaiton of therapy	Internal documentation from other university studies - reviewed
Antihypertensives: Angiotensin II Receptor blockers (ARBs)	NDC	candesartan	605053621	≥1 fill ≤12 months pror to initaiton of therapy	Internal documentation from other university studies - reviewed
Antihypertensives: Angiotensin II Receptor blockers (ARBs)	NDC	candesartan-hydrochlorothiazid	605053758	≥1 fill ≤12 months pror to initaiton of therapy	Internal documentation from other university studies - reviewed
Antihypertensives: Angiotensin II Receptor blockers (ARBs)	NDC	candesartan-hydrochlorothiazid	605053758	≥1 fill ≤12 months pror to initaiton of therapy	Internal documentation from other university studies - reviewed
Antihypertensives: Angiotensin II Receptor blockers (ARBs)	NDC	candesartan-hydrochlorothiazid	605053759	≥1 fill ≤12 months pror to initaiton of therapy	Internal documentation from other university studies - reviewed
Antihypertensives: Angiotensin II Receptor blockers (ARBs)	NDC	candesartan-hydrochlorothiazid	605053759	≥1 fill ≤12 months pror to initaiton of therapy	Internal documentation from other university studies - reviewed
Antihypertensives: Angiotensin II Receptor blockers (ARBs)	NDC	candesartan-hydrochlorothiazid	605053760	≥1 fill ≤12 months pror to initaiton of therapy	Internal documentation from other university studies - reviewed
Antihypertensives: Angiotensin II Receptor blockers (ARBs)	NDC	candesartan	606870119	≥1 fill ≤12 months pror to initaiton of therapy	Internal documentation from other university studies - reviewed
Antihypertensives: Angiotensin II Receptor blockers (ARBs)	NDC	candesartan	606870119	≥1 fill ≤12 months pror to initaiton of therapy	Internal documentation from other university studies - reviewed
Antihypertensives: Angiotensin II Receptor blockers (ARBs)	NDC	candesartan	606870130	≥1 fill ≤12 months pror to initaiton of therapy	Internal documentation from other university studies - reviewed
Antihypertensives: Angiotensin II Receptor blockers (ARBs)	NDC	candesartan	606870130	≥1 fill ≤12 months pror to initaiton of therapy	Internal documentation from other university studies - reviewed
Antihypertensives: Angiotensin II Receptor blockers (ARBs)	NDC	candesartan	606870241	≥1 fill ≤12 months pror to initaiton of therapy	Internal documentation from other university studies - reviewed
Antihypertensives: Angiotensin II Receptor blockers (ARBs)	NDC	candesartan	606870241	≥1 fill ≤12 months pror to initaiton of therapy	Internal documentation from other university studies - reviewed
Antihypertensives: Angiotensin II Receptor blockers (ARBs)	NDC	Atacand	611130004	≥1 fill ≤12 months pror to initaiton of therapy	Internal documentation from other university studies - reviewed
Antihypertensives: Angiotensin II Receptor blockers (ARBs)	NDC	Atacand	611130008	≥1 fill ≤12 months pror to initaiton of therapy	Internal documentation from other university studies - reviewed
Antihypertensives: Angiotensin II Receptor blockers (ARBs)	NDC	Atacand	611130016	≥1 fill ≤12 months pror to initaiton of therapy	Internal documentation from other university studies - reviewed
Antihypertensives: Angiotensin II Receptor blockers (ARBs)	NDC	Atacand	611130016	≥1 fill ≤12 months pror to initaiton of therapy	Internal documentation from other university studies - reviewed
Antihypertensives: Angiotensin II Receptor blockers (ARBs)	NDC	Atacand	611130032	≥1 fill ≤12 months pror to initaiton of therapy	Internal documentation from other university studies - reviewed
Antihypertensives: Angiotensin II Receptor blockers (ARBs)	NDC	Atacand	611130032	≥1 fill ≤12 months pror to initaiton of therapy	Internal documentation from other university studies - reviewed
Antihypertensives: Angiotensin II Receptor blockers (ARBs)	NDC	candesartan	623320060	≥1 fill ≤12 months pror to initaiton of therapy	Internal documentation from other university studies - reviewed
Antihypertensives: Angiotensin II Receptor blockers (ARBs)	NDC	candesartan	623320060	≥1 fill ≤12 months pror to initaiton of therapy	Internal documentation from other university studies - reviewed
Antihypertensives: Angiotensin II Receptor blockers (ARBs)	NDC	candesartan	623320341	≥1 fill ≤12 months pror to initaiton of therapy	Internal documentation from other university studies - reviewed
Antihypertensives: Angiotensin II Receptor blockers (ARBs)	NDC	candesartan	623320341	≥1 fill ≤12 months pror to initaiton of therapy	Internal documentation from other university studies - reviewed
Antihypertensives: Angiotensin II Receptor blockers (ARBs)	NDC	candesartan	623320342	≥1 fill ≤12 months pror to initaiton of therapy	Internal documentation from other university studies - reviewed
Antihypertensives: Angiotensin II Receptor blockers (ARBs)	NDC	candesartan	623320342	≥1 fill ≤12 months pror to initaiton of therapy	Internal documentation from other university studies - reviewed
Antihypertensives: Angiotensin II Receptor blockers (ARBs)	NDC	candesartan	623320343	≥1 fill ≤12 months pror to initaiton of therapy	Internal documentation from other university studies - reviewed
Antihypertensives: Angiotensin II Receptor blockers (ARBs)	NDC	candesartan	623320343	≥1 fill ≤12 months pror to initaiton of therapy	Internal documentation from other university studies - reviewed
Antihypertensives: Angiotensin II Receptor blockers (ARBs)	NDC	Atacand	625590640	≥1 fill ≤12 months pror to initaiton of therapy	Internal documentation from other university studies - reviewed
Antihypertensives: Angiotensin II Receptor blockers (ARBs)	NDC	Atacand	625590641	≥1 fill ≤12 months pror to initaiton of therapy	Internal documentation from other university studies - reviewed
Antihypertensives: Angiotensin II Receptor blockers (ARBs)	NDC	Atacand	625590642	≥1 fill ≤12 months pror to initaiton of therapy	Internal documentation from other university studies - reviewed
Antihypertensives: Angiotensin II Receptor blockers (ARBs)	NDC	Atacand	625590642	≥1 fill ≤12 months pror to initaiton of therapy	Internal documentation from other university studies - reviewed
Antihypertensives: Angiotensin II Receptor blockers (ARBs)	NDC	Atacand	625590643	≥1 fill ≤12 months pror to initaiton of therapy	Internal documentation from other university studies - reviewed
Antihypertensives: Angiotensin II Receptor blockers (ARBs)	NDC	Atacand	625590643	≥1 fill ≤12 months pror to initaiton of therapy	Internal documentation from other university studies - reviewed
Antihypertensives: Angiotensin II Receptor blockers (ARBs)	NDC	Atacand HCT	625590650	≥1 fill ≤12 months pror to initaiton of therapy	Internal documentation from other university studies - reviewed
Antihypertensives: Angiotensin II Receptor blockers (ARBs)	NDC	Atacand HCT	625590651	≥1 fill ≤12 months pror to initaiton of therapy	Internal documentation from other university studies - reviewed
Antihypertensives: Angiotensin II Receptor blockers (ARBs)	NDC	Atacand HCT	625590652	≥1 fill ≤12 months pror to initaiton of therapy	Internal documentation from other university studies - reviewed
Antihypertensives: Angiotensin II Receptor blockers (ARBs)	NDC	candesartan-hydrochlorothiazid	625590660	≥1 fill ≤12 months pror to initaiton of therapy	Internal documentation from other university studies - reviewed
Antihypertensives: Angiotensin II Receptor blockers (ARBs)	NDC	candesartan-hydrochlorothiazid	625590661	≥1 fill ≤12 months pror to initaiton of therapy	Internal documentation from other university studies - reviewed
Antihypertensives: Angiotensin II Receptor blockers (ARBs)	NDC	candesartan-hydrochlorothiazid	625590662	≥1 fill ≤12 months pror to initaiton of therapy	Internal documentation from other university studies - reviewed
Antihypertensives: Angiotensin II Receptor blockers (ARBs)	NDC	Atacand	636293376	≥1 fill ≤12 months pror to initaiton of therapy	Internal documentation from other university studies - reviewed
Antihypertensives: Angiotensin II Receptor blockers (ARBs)	NDC	Atacand	636293376	≥1 fill ≤12 months pror to initaiton of therapy	Internal documentation from other university studies - reviewed
Antihypertensives: Angiotensin II Receptor blockers (ARBs)	NDC	Atacand	636293376	≥1 fill ≤12 months pror to initaiton of therapy	Internal documentation from other university studies - reviewed
Antihypertensives: Angiotensin II Receptor blockers (ARBs)	NDC	Atacand	636293376	≥1 fill ≤12 months pror to initaiton of therapy	Internal documentation from other university studies - reviewed
Antihypertensives: Angiotensin II Receptor blockers (ARBs)	NDC	Atacand HCT	636293377	≥1 fill ≤12 months pror to initaiton of therapy	Internal documentation from other university studies - reviewed
Antihypertensives: Angiotensin II Receptor blockers (ARBs)	NDC	Atacand HCT	636293377	≥1 fill ≤12 months pror to initaiton of therapy	Internal documentation from other university studies - reviewed
Antihypertensives: Angiotensin II Receptor blockers (ARBs)	NDC	Atacand HCT	636293377	≥1 fill ≤12 months pror to initaiton of therapy	Internal documentation from other university studies - reviewed
Antihypertensives: Angiotensin II Receptor blockers (ARBs)	NDC	Atacand HCT	636293377	≥1 fill ≤12 months pror to initaiton of therapy	Internal documentation from other university studies - reviewed
Antihypertensives: Angiotensin II Receptor blockers (ARBs)	NDC	Atacand	675440177	≥1 fill ≤12 months pror to initaiton of therapy	Internal documentation from other university studies - reviewed
Antihypertensives: Angiotensin II Receptor blockers (ARBs)	NDC	Atacand	675440212	≥1 fill ≤12 months pror to initaiton of therapy	Internal documentation from other university studies - reviewed
Antihypertensives: Angiotensin II Receptor blockers (ARBs)	NDC	Atacand	675440212	≥1 fill ≤12 months pror to initaiton of therapy	Internal documentation from other university studies - reviewed
Antihypertensives: Angiotensin II Receptor blockers (ARBs)	NDC	candesartan	680840877	≥1 fill ≤12 months pror to initaiton of therapy	Internal documentation from other university studies - reviewed
Antihypertensives: Angiotensin II Receptor blockers (ARBs)	NDC	candesartan	680840877	≥1 fill ≤12 months pror to initaiton of therapy	Internal documentation from other university studies - reviewed
Antihypertensives: Angiotensin II Receptor blockers (ARBs)	NDC	Atacand HCT	681150703	≥1 fill ≤12 months pror to initaiton of therapy	Internal documentation from other university studies - reviewed
Antihypertensives: Angiotensin II Receptor blockers (ARBs)	NDC	Teveten	515044	≥1 fill ≤12 months pror to initaiton of therapy	Internal documentation from other university studies - reviewed
Antihypertensives: Angiotensin II Receptor blockers (ARBs)	NDC	Teveten	515044	≥1 fill ≤12 months pror to initaiton of therapy	Internal documentation from other university studies - reviewed
Antihypertensives: Angiotensin II Receptor blockers (ARBs)	NDC	Teveten	515046	≥1 fill ≤12 months pror to initaiton of therapy	Internal documentation from other university studies - reviewed
Antihypertensives: Angiotensin II Receptor blockers (ARBs)	NDC	Teveten	515046	≥1 fill ≤12 months pror to initaiton of therapy	Internal documentation from other university studies - reviewed
Antihypertensives: Angiotensin II Receptor blockers (ARBs)	NDC	Teveten HCT	743015	≥1 fill ≤12 months pror to initaiton of therapy	Internal documentation from other university studies - reviewed
Antihypertensives: Angiotensin II Receptor blockers (ARBs)	NDC	Teveten HCT	743020	≥1 fill ≤12 months pror to initaiton of therapy	Internal documentation from other university studies - reviewed
Antihypertensives: Angiotensin II Receptor blockers (ARBs)	NDC	Teveten	743025	≥1 fill ≤12 months pror to initaiton of therapy	Internal documentation from other university studies - reviewed
Antihypertensives: Angiotensin II Receptor blockers (ARBs)	NDC	Teveten	743040	≥1 fill ≤12 months pror to initaiton of therapy	Internal documentation from other university studies - reviewed
Antihypertensives: Angiotensin II Receptor blockers (ARBs)	NDC	eprosartan	3786629	≥1 fill ≤12 months pror to initaiton of therapy	Internal documentation from other university studies - reviewed
Antihypertensives: Angiotensin II Receptor blockers (ARBs)	NDC	Teveten HCT	548680009	≥1 fill ≤12 months pror to initaiton of therapy	Internal documentation from other university studies - reviewed
Antihypertensives: Angiotensin II Receptor blockers (ARBs)	NDC	Teveten HCT	548680009	≥1 fill ≤12 months pror to initaiton of therapy	Internal documentation from other university studies - reviewed
Antihypertensives: Angiotensin II Receptor blockers (ARBs)	NDC	Teveten	548684720	≥1 fill ≤12 months pror to initaiton of therapy	Internal documentation from other university studies - reviewed
Antihypertensives: Angiotensin II Receptor blockers (ARBs)	NDC	Teveten	548684720	≥1 fill ≤12 months pror to initaiton of therapy	Internal documentation from other university studies - reviewed
Antihypertensives: Angiotensin II Receptor blockers (ARBs)	NDC	Teveten	548684720	≥1 fill ≤12 months pror to initaiton of therapy	Internal documentation from other university studies - reviewed
Antihypertensives: Angiotensin II Receptor blockers (ARBs)	NDC	Teveten	548684720	≥1 fill ≤12 months pror to initaiton of therapy	Internal documentation from other university studies - reviewed
Antihypertensives: Angiotensin II Receptor blockers (ARBs)	NDC	Teveten HCT	548685281	≥1 fill ≤12 months pror to initaiton of therapy	Internal documentation from other university studies - reviewed
Antihypertensives: Angiotensin II Receptor blockers (ARBs)	NDC	Teveten HCT	548685281	≥1 fill ≤12 months pror to initaiton of therapy	Internal documentation from other university studies - reviewed
Antihypertensives: Angiotensin II Receptor blockers (ARBs)	NDC	Teveten	548685466	≥1 fill ≤12 months pror to initaiton of therapy	Internal documentation from other university studies - reviewed
Antihypertensives: Angiotensin II Receptor blockers (ARBs)	NDC	Teveten	548685466	≥1 fill ≤12 months pror to initaiton of therapy	Internal documentation from other university studies - reviewed
Antihypertensives: Angiotensin II Receptor blockers (ARBs)	NDC	Teveten HCT	605980080	≥1 fill ≤12 months pror to initaiton of therapy	Internal documentation from other university studies - reviewed
Antihypertensives: Angiotensin II Receptor blockers (ARBs)	NDC	Teveten HCT	605980081	≥1 fill ≤12 months pror to initaiton of therapy	Internal documentation from other university studies - reviewed
Antihypertensives: Angiotensin II Receptor blockers (ARBs)	NDC	Teveten	605980100	≥1 fill ≤12 months pror to initaiton of therapy	Internal documentation from other university studies - reviewed
Antihypertensives: Angiotensin II Receptor blockers (ARBs)	NDC	Teveten	605980101	≥1 fill ≤12 months pror to initaiton of therapy	Internal documentation from other university studies - reviewed
Antihypertensives: Angiotensin II Receptor blockers (ARBs)	NDC	Teveten	644550130	≥1 fill ≤12 months pror to initaiton of therapy	Internal documentation from other university studies - reviewed
Antihypertensives: Angiotensin II Receptor blockers (ARBs)	NDC	Teveten	644550131	≥1 fill ≤12 months pror to initaiton of therapy	Internal documentation from other university studies - reviewed
Antihypertensives: Angiotensin II Receptor blockers (ARBs)	NDC	Teveten HCT	644550132	≥1 fill ≤12 months pror to initaiton of therapy	Internal documentation from other university studies - reviewed
Antihypertensives: Angiotensin II Receptor blockers (ARBs)	NDC	Teveten HCT	644550133	≥1 fill ≤12 months pror to initaiton of therapy	Internal documentation from other university studies - reviewed
Antihypertensives: Angiotensin II Receptor blockers (ARBs)	NDC	Avapro	245850	≥1 fill ≤12 months pror to initaiton of therapy	Internal documentation from other university studies - reviewed
Antihypertensives: Angiotensin II Receptor blockers (ARBs)	NDC	Avapro	245850	≥1 fill ≤12 months pror to initaiton of therapy	Internal documentation from other university studies - reviewed
Antihypertensives: Angiotensin II Receptor blockers (ARBs)	NDC	Avapro	245851	≥1 fill ≤12 months pror to initaiton of therapy	Internal documentation from other university studies - reviewed
Antihypertensives: Angiotensin II Receptor blockers (ARBs)	NDC	Avapro	245851	≥1 fill ≤12 months pror to initaiton of therapy	Internal documentation from other university studies - reviewed
Antihypertensives: Angiotensin II Receptor blockers (ARBs)	NDC	Avapro	245852	≥1 fill ≤12 months pror to initaiton of therapy	Internal documentation from other university studies - reviewed
Antihypertensives: Angiotensin II Receptor blockers (ARBs)	NDC	Avapro	245852	≥1 fill ≤12 months pror to initaiton of therapy	Internal documentation from other university studies - reviewed
Antihypertensives: Angiotensin II Receptor blockers (ARBs)	NDC	Avalide	245855	≥1 fill ≤12 months pror to initaiton of therapy	Internal documentation from other university studies - reviewed
Antihypertensives: Angiotensin II Receptor blockers (ARBs)	NDC	Avalide	245855	≥1 fill ≤12 months pror to initaiton of therapy	Internal documentation from other university studies - reviewed
Antihypertensives: Angiotensin II Receptor blockers (ARBs)	NDC	Avalide	245856	≥1 fill ≤12 months pror to initaiton of therapy	Internal documentation from other university studies - reviewed
Antihypertensives: Angiotensin II Receptor blockers (ARBs)	NDC	Avalide	245856	≥1 fill ≤12 months pror to initaiton of therapy	Internal documentation from other university studies - reviewed
Antihypertensives: Angiotensin II Receptor blockers (ARBs)	NDC	irbesartan	540250	≥1 fill ≤12 months pror to initaiton of therapy	Internal documentation from other university studies - reviewed
Antihypertensives: Angiotensin II Receptor blockers (ARBs)	NDC	irbesartan	540250	≥1 fill ≤12 months pror to initaiton of therapy	Internal documentation from other university studies - reviewed
Antihypertensives: Angiotensin II Receptor blockers (ARBs)	NDC	irbesartan	540251	≥1 fill ≤12 months pror to initaiton of therapy	Internal documentation from other university studies - reviewed
Antihypertensives: Angiotensin II Receptor blockers (ARBs)	NDC	irbesartan	540251	≥1 fill ≤12 months pror to initaiton of therapy	Internal documentation from other university studies - reviewed
Antihypertensives: Angiotensin II Receptor blockers (ARBs)	NDC	irbesartan	540252	≥1 fill ≤12 months pror to initaiton of therapy	Internal documentation from other university studies - reviewed
Antihypertensives: Angiotensin II Receptor blockers (ARBs)	NDC	irbesartan	540252	≥1 fill ≤12 months pror to initaiton of therapy	Internal documentation from other university studies - reviewed
Antihypertensives: Angiotensin II Receptor blockers (ARBs)	NDC	irbesartan-hydrochlorothiazide	540254	≥1 fill ≤12 months pror to initaiton of therapy	Internal documentation from other university studies - reviewed
Antihypertensives: Angiotensin II Receptor blockers (ARBs)	NDC	irbesartan-hydrochlorothiazide	540254	≥1 fill ≤12 months pror to initaiton of therapy	Internal documentation from other university studies - reviewed
Antihypertensives: Angiotensin II Receptor blockers (ARBs)	NDC	irbesartan-hydrochlorothiazide	540255	≥1 fill ≤12 months pror to initaiton of therapy	Internal documentation from other university studies - reviewed
Antihypertensives: Angiotensin II Receptor blockers (ARBs)	NDC	irbesartan-hydrochlorothiazide	540255	≥1 fill ≤12 months pror to initaiton of therapy	Internal documentation from other university studies - reviewed
Antihypertensives: Angiotensin II Receptor blockers (ARBs)	NDC	Avapro	872771	≥1 fill ≤12 months pror to initaiton of therapy	Internal documentation from other university studies - reviewed
Antihypertensives: Angiotensin II Receptor blockers (ARBs)	NDC	Avapro	872771	≥1 fill ≤12 months pror to initaiton of therapy	Internal documentation from other university studies - reviewed
Antihypertensives: Angiotensin II Receptor blockers (ARBs)	NDC	Avapro	872771	≥1 fill ≤12 months pror to initaiton of therapy	Internal documentation from other university studies - reviewed
Antihypertensives: Angiotensin II Receptor blockers (ARBs)	NDC	Avapro	872771	≥1 fill ≤12 months pror to initaiton of therapy	Internal documentation from other university studies - reviewed
Antihypertensives: Angiotensin II Receptor blockers (ARBs)	NDC	Avapro	872772	≥1 fill ≤12 months pror to initaiton of therapy	Internal documentation from other university studies - reviewed
Antihypertensives: Angiotensin II Receptor blockers (ARBs)	NDC	Avapro	872772	≥1 fill ≤12 months pror to initaiton of therapy	Internal documentation from other university studies - reviewed
Antihypertensives: Angiotensin II Receptor blockers (ARBs)	NDC	Avapro	872772	≥1 fill ≤12 months pror to initaiton of therapy	Internal documentation from other university studies - reviewed
Antihypertensives: Angiotensin II Receptor blockers (ARBs)	NDC	Avapro	872772	≥1 fill ≤12 months pror to initaiton of therapy	Internal documentation from other university studies - reviewed
Antihypertensives: Angiotensin II Receptor blockers (ARBs)	NDC	Avapro	872773	≥1 fill ≤12 months pror to initaiton of therapy	Internal documentation from other university studies - reviewed
Antihypertensives: Angiotensin II Receptor blockers (ARBs)	NDC	Avapro	872773	≥1 fill ≤12 months pror to initaiton of therapy	Internal documentation from other university studies - reviewed
Antihypertensives: Angiotensin II Receptor blockers (ARBs)	NDC	Avapro	872773	≥1 fill ≤12 months pror to initaiton of therapy	Internal documentation from other university studies - reviewed
Antihypertensives: Angiotensin II Receptor blockers (ARBs)	NDC	Avapro	872773	≥1 fill ≤12 months pror to initaiton of therapy	Internal documentation from other university studies - reviewed
Antihypertensives: Angiotensin II Receptor blockers (ARBs)	NDC	Avalide	872775	≥1 fill ≤12 months pror to initaiton of therapy	Internal documentation from other university studies - reviewed
Antihypertensives: Angiotensin II Receptor blockers (ARBs)	NDC	Avalide	872775	≥1 fill ≤12 months pror to initaiton of therapy	Internal documentation from other university studies - reviewed
Antihypertensives: Angiotensin II Receptor blockers (ARBs)	NDC	Avalide	872776	≥1 fill ≤12 months pror to initaiton of therapy	Internal documentation from other university studies - reviewed
Antihypertensives: Angiotensin II Receptor blockers (ARBs)	NDC	Avalide	872776	≥1 fill ≤12 months pror to initaiton of therapy	Internal documentation from other university studies - reviewed
Antihypertensives: Angiotensin II Receptor blockers (ARBs)	NDC	Avalide	872788	≥1 fill ≤12 months pror to initaiton of therapy	Internal documentation from other university studies - reviewed
Antihypertensives: Angiotensin II Receptor blockers (ARBs)	NDC	Avalide	872788	≥1 fill ≤12 months pror to initaiton of therapy	Internal documentation from other university studies - reviewed
Antihypertensives: Angiotensin II Receptor blockers (ARBs)	NDC	Avalide	872875	≥1 fill ≤12 months pror to initaiton of therapy	Internal documentation from other university studies - reviewed
Antihypertensives: Angiotensin II Receptor blockers (ARBs)	NDC	Avalide	872875	≥1 fill ≤12 months pror to initaiton of therapy	Internal documentation from other university studies - reviewed
Antihypertensives: Angiotensin II Receptor blockers (ARBs)	NDC	Avalide	872876	≥1 fill ≤12 months pror to initaiton of therapy	Internal documentation from other university studies - reviewed
Antihypertensives: Angiotensin II Receptor blockers (ARBs)	NDC	Avalide	872876	≥1 fill ≤12 months pror to initaiton of therapy	Internal documentation from other university studies - reviewed
Antihypertensives: Angiotensin II Receptor blockers (ARBs)	NDC	irbesartan-hydrochlorothiazide	937238	≥1 fill ≤12 months pror to initaiton of therapy	Internal documentation from other university studies - reviewed
Antihypertensives: Angiotensin II Receptor blockers (ARBs)	NDC	irbesartan-hydrochlorothiazide	937238	≥1 fill ≤12 months pror to initaiton of therapy	Internal documentation from other university studies - reviewed
Antihypertensives: Angiotensin II Receptor blockers (ARBs)	NDC	irbesartan-hydrochlorothiazide	937239	≥1 fill ≤12 months pror to initaiton of therapy	Internal documentation from other university studies - reviewed
Antihypertensives: Angiotensin II Receptor blockers (ARBs)	NDC	irbesartan-hydrochlorothiazide	937239	≥1 fill ≤12 months pror to initaiton of therapy	Internal documentation from other university studies - reviewed
Antihypertensives: Angiotensin II Receptor blockers (ARBs)	NDC	irbesartan	937464	≥1 fill ≤12 months pror to initaiton of therapy	Internal documentation from other university studies - reviewed
Antihypertensives: Angiotensin II Receptor blockers (ARBs)	NDC	irbesartan	937464	≥1 fill ≤12 months pror to initaiton of therapy	Internal documentation from other university studies - reviewed
Antihypertensives: Angiotensin II Receptor blockers (ARBs)	NDC	irbesartan	937465	≥1 fill ≤12 months pror to initaiton of therapy	Internal documentation from other university studies - reviewed
Antihypertensives: Angiotensin II Receptor blockers (ARBs)	NDC	irbesartan	937465	≥1 fill ≤12 months pror to initaiton of therapy	Internal documentation from other university studies - reviewed
Antihypertensives: Angiotensin II Receptor blockers (ARBs)	NDC	irbesartan	937465	≥1 fill ≤12 months pror to initaiton of therapy	Internal documentation from other university studies - reviewed
Antihypertensives: Angiotensin II Receptor blockers (ARBs)	NDC	irbesartan	937466	≥1 fill ≤12 months pror to initaiton of therapy	Internal documentation from other university studies - reviewed
Antihypertensives: Angiotensin II Receptor blockers (ARBs)	NDC	irbesartan	937466	≥1 fill ≤12 months pror to initaiton of therapy	Internal documentation from other university studies - reviewed
Antihypertensives: Angiotensin II Receptor blockers (ARBs)	NDC	irbesartan	937466	≥1 fill ≤12 months pror to initaiton of therapy	Internal documentation from other university studies - reviewed
Antihypertensives: Angiotensin II Receptor blockers (ARBs)	NDC	irbesartan	937514	≥1 fill ≤12 months pror to initaiton of therapy	Internal documentation from other university studies - reviewed
Antihypertensives: Angiotensin II Receptor blockers (ARBs)	NDC	irbesartan	937514	≥1 fill ≤12 months pror to initaiton of therapy	Internal documentation from other university studies - reviewed
Antihypertensives: Angiotensin II Receptor blockers (ARBs)	NDC	irbesartan	937514	≥1 fill ≤12 months pror to initaiton of therapy	Internal documentation from other university studies - reviewed
Antihypertensives: Angiotensin II Receptor blockers (ARBs)	NDC	irbesartan-hydrochlorothiazide	938232	≥1 fill ≤12 months pror to initaiton of therapy	Internal documentation from other university studies - reviewed
Antihypertensives: Angiotensin II Receptor blockers (ARBs)	NDC	irbesartan-hydrochlorothiazide	938232	≥1 fill ≤12 months pror to initaiton of therapy	Internal documentation from other university studies - reviewed
Antihypertensives: Angiotensin II Receptor blockers (ARBs)	NDC	irbesartan-hydrochlorothiazide	938238	≥1 fill ≤12 months pror to initaiton of therapy	Internal documentation from other university studies - reviewed
Antihypertensives: Angiotensin II Receptor blockers (ARBs)	NDC	irbesartan-hydrochlorothiazide	938238	≥1 fill ≤12 months pror to initaiton of therapy	Internal documentation from other university studies - reviewed
Antihypertensives: Angiotensin II Receptor blockers (ARBs)	NDC	irbesartan	3782022	≥1 fill ≤12 months pror to initaiton of therapy	Internal documentation from other university studies - reviewed
Antihypertensives: Angiotensin II Receptor blockers (ARBs)	NDC	irbesartan	3782022	≥1 fill ≤12 months pror to initaiton of therapy	Internal documentation from other university studies - reviewed
Antihypertensives: Angiotensin II Receptor blockers (ARBs)	NDC	irbesartan	3782023	≥1 fill ≤12 months pror to initaiton of therapy	Internal documentation from other university studies - reviewed
Antihypertensives: Angiotensin II Receptor blockers (ARBs)	NDC	irbesartan	3782023	≥1 fill ≤12 months pror to initaiton of therapy	Internal documentation from other university studies - reviewed
Antihypertensives: Angiotensin II Receptor blockers (ARBs)	NDC	irbesartan	3782023	≥1 fill ≤12 months pror to initaiton of therapy	Internal documentation from other university studies - reviewed
Antihypertensives: Angiotensin II Receptor blockers (ARBs)	NDC	irbesartan	3782024	≥1 fill ≤12 months pror to initaiton of therapy	Internal documentation from other university studies - reviewed
Antihypertensives: Angiotensin II Receptor blockers (ARBs)	NDC	irbesartan	3782024	≥1 fill ≤12 months pror to initaiton of therapy	Internal documentation from other university studies - reviewed
Antihypertensives: Angiotensin II Receptor blockers (ARBs)	NDC	irbesartan	3782024	≥1 fill ≤12 months pror to initaiton of therapy	Internal documentation from other university studies - reviewed
Antihypertensives: Angiotensin II Receptor blockers (ARBs)	NDC	irbesartan-hydrochlorothiazide	3783033	≥1 fill ≤12 months pror to initaiton of therapy	Internal documentation from other university studies - reviewed
Antihypertensives: Angiotensin II Receptor blockers (ARBs)	NDC	irbesartan-hydrochlorothiazide	3783033	≥1 fill ≤12 months pror to initaiton of therapy	Internal documentation from other university studies - reviewed
Antihypertensives: Angiotensin II Receptor blockers (ARBs)	NDC	irbesartan-hydrochlorothiazide	3783034	≥1 fill ≤12 months pror to initaiton of therapy	Internal documentation from other university studies - reviewed
Antihypertensives: Angiotensin II Receptor blockers (ARBs)	NDC	irbesartan-hydrochlorothiazide	3783034	≥1 fill ≤12 months pror to initaiton of therapy	Internal documentation from other university studies - reviewed
Antihypertensives: Angiotensin II Receptor blockers (ARBs)	NDC	irbesartan	5912782	≥1 fill ≤12 months pror to initaiton of therapy	Internal documentation from other university studies - reviewed
Antihypertensives: Angiotensin II Receptor blockers (ARBs)	NDC	irbesartan	5912782	≥1 fill ≤12 months pror to initaiton of therapy	Internal documentation from other university studies - reviewed
Antihypertensives: Angiotensin II Receptor blockers (ARBs)	NDC	irbesartan	5912783	≥1 fill ≤12 months pror to initaiton of therapy	Internal documentation from other university studies - reviewed
Antihypertensives: Angiotensin II Receptor blockers (ARBs)	NDC	irbesartan	5912783	≥1 fill ≤12 months pror to initaiton of therapy	Internal documentation from other university studies - reviewed
Antihypertensives: Angiotensin II Receptor blockers (ARBs)	NDC	irbesartan	5912784	≥1 fill ≤12 months pror to initaiton of therapy	Internal documentation from other university studies - reviewed
Antihypertensives: Angiotensin II Receptor blockers (ARBs)	NDC	irbesartan	5912784	≥1 fill ≤12 months pror to initaiton of therapy	Internal documentation from other university studies - reviewed
Antihypertensives: Angiotensin II Receptor blockers (ARBs)	NDC	irbesartan-hydrochlorothiazide	5912785	≥1 fill ≤12 months pror to initaiton of therapy	Internal documentation from other university studies - reviewed
Antihypertensives: Angiotensin II Receptor blockers (ARBs)	NDC	irbesartan-hydrochlorothiazide	5912785	≥1 fill ≤12 months pror to initaiton of therapy	Internal documentation from other university studies - reviewed
Antihypertensives: Angiotensin II Receptor blockers (ARBs)	NDC	irbesartan-hydrochlorothiazide	5912786	≥1 fill ≤12 months pror to initaiton of therapy	Internal documentation from other university studies - reviewed
Antihypertensives: Angiotensin II Receptor blockers (ARBs)	NDC	irbesartan-hydrochlorothiazide	5912786	≥1 fill ≤12 months pror to initaiton of therapy	Internal documentation from other university studies - reviewed
Antihypertensives: Angiotensin II Receptor blockers (ARBs)	NDC	irbesartan	6034080	≥1 fill ≤12 months pror to initaiton of therapy	Internal documentation from other university studies - reviewed
Antihypertensives: Angiotensin II Receptor blockers (ARBs)	NDC	irbesartan	6034080	≥1 fill ≤12 months pror to initaiton of therapy	Internal documentation from other university studies - reviewed
Antihypertensives: Angiotensin II Receptor blockers (ARBs)	NDC	irbesartan	6034081	≥1 fill ≤12 months pror to initaiton of therapy	Internal documentation from other university studies - reviewed
Antihypertensives: Angiotensin II Receptor blockers (ARBs)	NDC	irbesartan	6034081	≥1 fill ≤12 months pror to initaiton of therapy	Internal documentation from other university studies - reviewed
Antihypertensives: Angiotensin II Receptor blockers (ARBs)	NDC	irbesartan	6034081	≥1 fill ≤12 months pror to initaiton of therapy	Internal documentation from other university studies - reviewed
Antihypertensives: Angiotensin II Receptor blockers (ARBs)	NDC	irbesartan	6034082	≥1 fill ≤12 months pror to initaiton of therapy	Internal documentation from other university studies - reviewed
Antihypertensives: Angiotensin II Receptor blockers (ARBs)	NDC	irbesartan	6034082	≥1 fill ≤12 months pror to initaiton of therapy	Internal documentation from other university studies - reviewed
Antihypertensives: Angiotensin II Receptor blockers (ARBs)	NDC	irbesartan	6034082	≥1 fill ≤12 months pror to initaiton of therapy	Internal documentation from other university studies - reviewed
Antihypertensives: Angiotensin II Receptor blockers (ARBs)	NDC	irbesartan-hydrochlorothiazide	6034088	≥1 fill ≤12 months pror to initaiton of therapy	Internal documentation from other university studies - reviewed
Antihypertensives: Angiotensin II Receptor blockers (ARBs)	NDC	irbesartan-hydrochlorothiazide	6034088	≥1 fill ≤12 months pror to initaiton of therapy	Internal documentation from other university studies - reviewed
Antihypertensives: Angiotensin II Receptor blockers (ARBs)	NDC	irbesartan-hydrochlorothiazide	6034089	≥1 fill ≤12 months pror to initaiton of therapy	Internal documentation from other university studies - reviewed
Antihypertensives: Angiotensin II Receptor blockers (ARBs)	NDC	irbesartan-hydrochlorothiazide	6034089	≥1 fill ≤12 months pror to initaiton of therapy	Internal documentation from other university studies - reviewed
Antihypertensives: Angiotensin II Receptor blockers (ARBs)	NDC	irbesartan	9551040	≥1 fill ≤12 months pror to initaiton of therapy	Internal documentation from other university studies - reviewed
Antihypertensives: Angiotensin II Receptor blockers (ARBs)	NDC	irbesartan	9551040	≥1 fill ≤12 months pror to initaiton of therapy	Internal documentation from other university studies - reviewed
Antihypertensives: Angiotensin II Receptor blockers (ARBs)	NDC	irbesartan	9551041	≥1 fill ≤12 months pror to initaiton of therapy	Internal documentation from other university studies - reviewed
Antihypertensives: Angiotensin II Receptor blockers (ARBs)	NDC	irbesartan	9551041	≥1 fill ≤12 months pror to initaiton of therapy	Internal documentation from other university studies - reviewed
Antihypertensives: Angiotensin II Receptor blockers (ARBs)	NDC	irbesartan	9551042	≥1 fill ≤12 months pror to initaiton of therapy	Internal documentation from other university studies - reviewed
Antihypertensives: Angiotensin II Receptor blockers (ARBs)	NDC	irbesartan	9551042	≥1 fill ≤12 months pror to initaiton of therapy	Internal documentation from other university studies - reviewed
Antihypertensives: Angiotensin II Receptor blockers (ARBs)	NDC	irbesartan-hydrochlorothiazide	9551045	≥1 fill ≤12 months pror to initaiton of therapy	Internal documentation from other university studies - reviewed
Antihypertensives: Angiotensin II Receptor blockers (ARBs)	NDC	irbesartan-hydrochlorothiazide	9551045	≥1 fill ≤12 months pror to initaiton of therapy	Internal documentation from other university studies - reviewed
Antihypertensives: Angiotensin II Receptor blockers (ARBs)	NDC	irbesartan-hydrochlorothiazide	9551046	≥1 fill ≤12 months pror to initaiton of therapy	Internal documentation from other university studies - reviewed
Antihypertensives: Angiotensin II Receptor blockers (ARBs)	NDC	irbesartan-hydrochlorothiazide	9551046	≥1 fill ≤12 months pror to initaiton of therapy	Internal documentation from other university studies - reviewed
Antihypertensives: Angiotensin II Receptor blockers (ARBs)	NDC	Avapro	122800063	≥1 fill ≤12 months pror to initaiton of therapy	Internal documentation from other university studies - reviewed
Antihypertensives: Angiotensin II Receptor blockers (ARBs)	NDC	Avapro	122800063	≥1 fill ≤12 months pror to initaiton of therapy	Internal documentation from other university studies - reviewed
Antihypertensives: Angiotensin II Receptor blockers (ARBs)	NDC	Avapro	122800369	≥1 fill ≤12 months pror to initaiton of therapy	Internal documentation from other university studies - reviewed
Antihypertensives: Angiotensin II Receptor blockers (ARBs)	NDC	Avapro	122800369	≥1 fill ≤12 months pror to initaiton of therapy	Internal documentation from other university studies - reviewed
Antihypertensives: Angiotensin II Receptor blockers (ARBs)	NDC	Avalide	122800370	≥1 fill ≤12 months pror to initaiton of therapy	Internal documentation from other university studies - reviewed
Antihypertensives: Angiotensin II Receptor blockers (ARBs)	NDC	Avalide	122800370	≥1 fill ≤12 months pror to initaiton of therapy	Internal documentation from other university studies - reviewed
Antihypertensives: Angiotensin II Receptor blockers (ARBs)	NDC	Avalide	122800371	≥1 fill ≤12 months pror to initaiton of therapy	Internal documentation from other university studies - reviewed
Antihypertensives: Angiotensin II Receptor blockers (ARBs)	NDC	Avalide	122800371	≥1 fill ≤12 months pror to initaiton of therapy	Internal documentation from other university studies - reviewed
Antihypertensives: Angiotensin II Receptor blockers (ARBs)	NDC	irbesartan	317220160	≥1 fill ≤12 months pror to initaiton of therapy	Internal documentation from other university studies - reviewed
Antihypertensives: Angiotensin II Receptor blockers (ARBs)	NDC	irbesartan	317220161	≥1 fill ≤12 months pror to initaiton of therapy	Internal documentation from other university studies - reviewed
Antihypertensives: Angiotensin II Receptor blockers (ARBs)	NDC	irbesartan	317220162	≥1 fill ≤12 months pror to initaiton of therapy	Internal documentation from other university studies - reviewed
Antihypertensives: Angiotensin II Receptor blockers (ARBs)	NDC	irbesartan	317220729	≥1 fill ≤12 months pror to initaiton of therapy	Internal documentation from other university studies - reviewed
Antihypertensives: Angiotensin II Receptor blockers (ARBs)	NDC	irbesartan	317220729	≥1 fill ≤12 months pror to initaiton of therapy	Internal documentation from other university studies - reviewed
Antihypertensives: Angiotensin II Receptor blockers (ARBs)	NDC	irbesartan	317220730	≥1 fill ≤12 months pror to initaiton of therapy	Internal documentation from other university studies - reviewed
Antihypertensives: Angiotensin II Receptor blockers (ARBs)	NDC	irbesartan	317220730	≥1 fill ≤12 months pror to initaiton of therapy	Internal documentation from other university studies - reviewed
Antihypertensives: Angiotensin II Receptor blockers (ARBs)	NDC	irbesartan	317220731	≥1 fill ≤12 months pror to initaiton of therapy	Internal documentation from other university studies - reviewed
Antihypertensives: Angiotensin II Receptor blockers (ARBs)	NDC	irbesartan	317220731	≥1 fill ≤12 months pror to initaiton of therapy	Internal documentation from other university studies - reviewed
Antihypertensives: Angiotensin II Receptor blockers (ARBs)	NDC	irbesartan	333420047	≥1 fill ≤12 months pror to initaiton of therapy	Internal documentation from other university studies - reviewed
Antihypertensives: Angiotensin II Receptor blockers (ARBs)	NDC	irbesartan	333420047	≥1 fill ≤12 months pror to initaiton of therapy	Internal documentation from other university studies - reviewed
Antihypertensives: Angiotensin II Receptor blockers (ARBs)	NDC	irbesartan	333420048	≥1 fill ≤12 months pror to initaiton of therapy	Internal documentation from other university studies - reviewed
Antihypertensives: Angiotensin II Receptor blockers (ARBs)	NDC	irbesartan	333420048	≥1 fill ≤12 months pror to initaiton of therapy	Internal documentation from other university studies - reviewed
Antihypertensives: Angiotensin II Receptor blockers (ARBs)	NDC	irbesartan	333420049	≥1 fill ≤12 months pror to initaiton of therapy	Internal documentation from other university studies - reviewed
Antihypertensives: Angiotensin II Receptor blockers (ARBs)	NDC	irbesartan	333420049	≥1 fill ≤12 months pror to initaiton of therapy	Internal documentation from other university studies - reviewed
Antihypertensives: Angiotensin II Receptor blockers (ARBs)	NDC	irbesartan-hydrochlorothiazide	333420057	≥1 fill ≤12 months pror to initaiton of therapy	Internal documentation from other university studies - reviewed
Antihypertensives: Angiotensin II Receptor blockers (ARBs)	NDC	irbesartan-hydrochlorothiazide	333420057	≥1 fill ≤12 months pror to initaiton of therapy	Internal documentation from other university studies - reviewed
Antihypertensives: Angiotensin II Receptor blockers (ARBs)	NDC	irbesartan-hydrochlorothiazide	333420058	≥1 fill ≤12 months pror to initaiton of therapy	Internal documentation from other university studies - reviewed
Antihypertensives: Angiotensin II Receptor blockers (ARBs)	NDC	irbesartan-hydrochlorothiazide	333420058	≥1 fill ≤12 months pror to initaiton of therapy	Internal documentation from other university studies - reviewed
Antihypertensives: Angiotensin II Receptor blockers (ARBs)	NDC	Avapro	353560131	≥1 fill ≤12 months pror to initaiton of therapy	Internal documentation from other university studies - reviewed
Antihypertensives: Angiotensin II Receptor blockers (ARBs)	NDC	Avalide	353560374	≥1 fill ≤12 months pror to initaiton of therapy	Internal documentation from other university studies - reviewed
Antihypertensives: Angiotensin II Receptor blockers (ARBs)	NDC	Avalide	353560374	≥1 fill ≤12 months pror to initaiton of therapy	Internal documentation from other university studies - reviewed
Antihypertensives: Angiotensin II Receptor blockers (ARBs)	NDC	Avalide	353560406	≥1 fill ≤12 months pror to initaiton of therapy	Internal documentation from other university studies - reviewed
Antihypertensives: Angiotensin II Receptor blockers (ARBs)	NDC	Avalide	353560407	≥1 fill ≤12 months pror to initaiton of therapy	Internal documentation from other university studies - reviewed
Antihypertensives: Angiotensin II Receptor blockers (ARBs)	NDC	Avapro	353560428	≥1 fill ≤12 months pror to initaiton of therapy	Internal documentation from other university studies - reviewed
Antihypertensives: Angiotensin II Receptor blockers (ARBs)	NDC	Avapro	353560854	≥1 fill ≤12 months pror to initaiton of therapy	Internal documentation from other university studies - reviewed
Antihypertensives: Angiotensin II Receptor blockers (ARBs)	NDC	irbesartan-hydrochlorothiazide	422910341	≥1 fill ≤12 months pror to initaiton of therapy	Internal documentation from other university studies - reviewed
Antihypertensives: Angiotensin II Receptor blockers (ARBs)	NDC	irbesartan-hydrochlorothiazide	422910342	≥1 fill ≤12 months pror to initaiton of therapy	Internal documentation from other university studies - reviewed
Antihypertensives: Angiotensin II Receptor blockers (ARBs)	NDC	irbesartan-hydrochlorothiazide	422910343	≥1 fill ≤12 months pror to initaiton of therapy	Internal documentation from other university studies - reviewed
Antihypertensives: Angiotensin II Receptor blockers (ARBs)	NDC	irbesartan	422910356	≥1 fill ≤12 months pror to initaiton of therapy	Internal documentation from other university studies - reviewed
Antihypertensives: Angiotensin II Receptor blockers (ARBs)	NDC	irbesartan	422910357	≥1 fill ≤12 months pror to initaiton of therapy	Internal documentation from other university studies - reviewed
Antihypertensives: Angiotensin II Receptor blockers (ARBs)	NDC	irbesartan	426580121	≥1 fill ≤12 months pror to initaiton of therapy	Internal documentation from other university studies - reviewed
Antihypertensives: Angiotensin II Receptor blockers (ARBs)	NDC	irbesartan	426580121	≥1 fill ≤12 months pror to initaiton of therapy	Internal documentation from other university studies - reviewed
Antihypertensives: Angiotensin II Receptor blockers (ARBs)	NDC	irbesartan	426580122	≥1 fill ≤12 months pror to initaiton of therapy	Internal documentation from other university studies - reviewed
Antihypertensives: Angiotensin II Receptor blockers (ARBs)	NDC	irbesartan	426580122	≥1 fill ≤12 months pror to initaiton of therapy	Internal documentation from other university studies - reviewed
Antihypertensives: Angiotensin II Receptor blockers (ARBs)	NDC	irbesartan	426580123	≥1 fill ≤12 months pror to initaiton of therapy	Internal documentation from other university studies - reviewed
Antihypertensives: Angiotensin II Receptor blockers (ARBs)	NDC	irbesartan	426580123	≥1 fill ≤12 months pror to initaiton of therapy	Internal documentation from other university studies - reviewed
Antihypertensives: Angiotensin II Receptor blockers (ARBs)	NDC	irbesartan	435470277	≥1 fill ≤12 months pror to initaiton of therapy	Internal documentation from other university studies - reviewed
Antihypertensives: Angiotensin II Receptor blockers (ARBs)	NDC	irbesartan	435470277	≥1 fill ≤12 months pror to initaiton of therapy	Internal documentation from other university studies - reviewed
Antihypertensives: Angiotensin II Receptor blockers (ARBs)	NDC	irbesartan	435470277	≥1 fill ≤12 months pror to initaiton of therapy	Internal documentation from other university studies - reviewed
Antihypertensives: Angiotensin II Receptor blockers (ARBs)	NDC	irbesartan	435470278	≥1 fill ≤12 months pror to initaiton of therapy	Internal documentation from other university studies - reviewed
Antihypertensives: Angiotensin II Receptor blockers (ARBs)	NDC	irbesartan	435470278	≥1 fill ≤12 months pror to initaiton of therapy	Internal documentation from other university studies - reviewed
Antihypertensives: Angiotensin II Receptor blockers (ARBs)	NDC	irbesartan	435470278	≥1 fill ≤12 months pror to initaiton of therapy	Internal documentation from other university studies - reviewed
Antihypertensives: Angiotensin II Receptor blockers (ARBs)	NDC	irbesartan	435470279	≥1 fill ≤12 months pror to initaiton of therapy	Internal documentation from other university studies - reviewed
Antihypertensives: Angiotensin II Receptor blockers (ARBs)	NDC	irbesartan	435470279	≥1 fill ≤12 months pror to initaiton of therapy	Internal documentation from other university studies - reviewed
Antihypertensives: Angiotensin II Receptor blockers (ARBs)	NDC	irbesartan	435470279	≥1 fill ≤12 months pror to initaiton of therapy	Internal documentation from other university studies - reviewed
Antihypertensives: Angiotensin II Receptor blockers (ARBs)	NDC	irbesartan-hydrochlorothiazide	435470330	≥1 fill ≤12 months pror to initaiton of therapy	Internal documentation from other university studies - reviewed
Antihypertensives: Angiotensin II Receptor blockers (ARBs)	NDC	irbesartan-hydrochlorothiazide	435470330	≥1 fill ≤12 months pror to initaiton of therapy	Internal documentation from other university studies - reviewed
Antihypertensives: Angiotensin II Receptor blockers (ARBs)	NDC	irbesartan-hydrochlorothiazide	435470331	≥1 fill ≤12 months pror to initaiton of therapy	Internal documentation from other university studies - reviewed
Antihypertensives: Angiotensin II Receptor blockers (ARBs)	NDC	irbesartan-hydrochlorothiazide	435470331	≥1 fill ≤12 months pror to initaiton of therapy	Internal documentation from other university studies - reviewed
Antihypertensives: Angiotensin II Receptor blockers (ARBs)	NDC	irbesartan	435470374	≥1 fill ≤12 months pror to initaiton of therapy	Internal documentation from other university studies - reviewed
Antihypertensives: Angiotensin II Receptor blockers (ARBs)	NDC	irbesartan	435470374	≥1 fill ≤12 months pror to initaiton of therapy	Internal documentation from other university studies - reviewed
Antihypertensives: Angiotensin II Receptor blockers (ARBs)	NDC	irbesartan	435470374	≥1 fill ≤12 months pror to initaiton of therapy	Internal documentation from other university studies - reviewed
Antihypertensives: Angiotensin II Receptor blockers (ARBs)	NDC	irbesartan	435470375	≥1 fill ≤12 months pror to initaiton of therapy	Internal documentation from other university studies - reviewed
Antihypertensives: Angiotensin II Receptor blockers (ARBs)	NDC	irbesartan	435470375	≥1 fill ≤12 months pror to initaiton of therapy	Internal documentation from other university studies - reviewed
Antihypertensives: Angiotensin II Receptor blockers (ARBs)	NDC	irbesartan	435470375	≥1 fill ≤12 months pror to initaiton of therapy	Internal documentation from other university studies - reviewed
Antihypertensives: Angiotensin II Receptor blockers (ARBs)	NDC	irbesartan	435470376	≥1 fill ≤12 months pror to initaiton of therapy	Internal documentation from other university studies - reviewed
Antihypertensives: Angiotensin II Receptor blockers (ARBs)	NDC	irbesartan	435470376	≥1 fill ≤12 months pror to initaiton of therapy	Internal documentation from other university studies - reviewed
Antihypertensives: Angiotensin II Receptor blockers (ARBs)	NDC	irbesartan	435470376	≥1 fill ≤12 months pror to initaiton of therapy	Internal documentation from other university studies - reviewed
Antihypertensives: Angiotensin II Receptor blockers (ARBs)	NDC	irbesartan	500901284	≥1 fill ≤12 months pror to initaiton of therapy	Internal documentation from other university studies - reviewed
Antihypertensives: Angiotensin II Receptor blockers (ARBs)	NDC	irbesartan	500902978	≥1 fill ≤12 months pror to initaiton of therapy	Internal documentation from other university studies - reviewed
Antihypertensives: Angiotensin II Receptor blockers (ARBs)	NDC	irbesartan	500903269	≥1 fill ≤12 months pror to initaiton of therapy	Internal documentation from other university studies - reviewed
Antihypertensives: Angiotensin II Receptor blockers (ARBs)	NDC	irbesartan	500903431	≥1 fill ≤12 months pror to initaiton of therapy	Internal documentation from other university studies - reviewed
Antihypertensives: Angiotensin II Receptor blockers (ARBs)	NDC	irbesartan	502680440	≥1 fill ≤12 months pror to initaiton of therapy	Internal documentation from other university studies - reviewed
Antihypertensives: Angiotensin II Receptor blockers (ARBs)	NDC	irbesartan	502680440	≥1 fill ≤12 months pror to initaiton of therapy	Internal documentation from other university studies - reviewed
Antihypertensives: Angiotensin II Receptor blockers (ARBs)	NDC	irbesartan	502680441	≥1 fill ≤12 months pror to initaiton of therapy	Internal documentation from other university studies - reviewed
Antihypertensives: Angiotensin II Receptor blockers (ARBs)	NDC	irbesartan	502680441	≥1 fill ≤12 months pror to initaiton of therapy	Internal documentation from other university studies - reviewed
Antihypertensives: Angiotensin II Receptor blockers (ARBs)	NDC	irbesartan	502680442	≥1 fill ≤12 months pror to initaiton of therapy	Internal documentation from other university studies - reviewed
Antihypertensives: Angiotensin II Receptor blockers (ARBs)	NDC	irbesartan	502680442	≥1 fill ≤12 months pror to initaiton of therapy	Internal documentation from other university studies - reviewed
Antihypertensives: Angiotensin II Receptor blockers (ARBs)	NDC	Avapro	511380217	≥1 fill ≤12 months pror to initaiton of therapy	Internal documentation from other university studies - reviewed
Antihypertensives: Angiotensin II Receptor blockers (ARBs)	NDC	Avapro	511380217	≥1 fill ≤12 months pror to initaiton of therapy	Internal documentation from other university studies - reviewed
Antihypertensives: Angiotensin II Receptor blockers (ARBs)	NDC	Avapro	511380218	≥1 fill ≤12 months pror to initaiton of therapy	Internal documentation from other university studies - reviewed
Antihypertensives: Angiotensin II Receptor blockers (ARBs)	NDC	Avapro	511380218	≥1 fill ≤12 months pror to initaiton of therapy	Internal documentation from other university studies - reviewed
Antihypertensives: Angiotensin II Receptor blockers (ARBs)	NDC	Avapro	511380219	≥1 fill ≤12 months pror to initaiton of therapy	Internal documentation from other university studies - reviewed
Antihypertensives: Angiotensin II Receptor blockers (ARBs)	NDC	Avapro	511380219	≥1 fill ≤12 months pror to initaiton of therapy	Internal documentation from other university studies - reviewed
Antihypertensives: Angiotensin II Receptor blockers (ARBs)	NDC	Avalide	511380231	≥1 fill ≤12 months pror to initaiton of therapy	Internal documentation from other university studies - reviewed
Antihypertensives: Angiotensin II Receptor blockers (ARBs)	NDC	Avalide	511380232	≥1 fill ≤12 months pror to initaiton of therapy	Internal documentation from other university studies - reviewed
Antihypertensives: Angiotensin II Receptor blockers (ARBs)	NDC	Avalide	511380233	≥1 fill ≤12 months pror to initaiton of therapy	Internal documentation from other university studies - reviewed
Antihypertensives: Angiotensin II Receptor blockers (ARBs)	NDC	Avapro	545694572	≥1 fill ≤12 months pror to initaiton of therapy	Internal documentation from other university studies - reviewed
Antihypertensives: Angiotensin II Receptor blockers (ARBs)	NDC	Avapro	545694895	≥1 fill ≤12 months pror to initaiton of therapy	Internal documentation from other university studies - reviewed
Antihypertensives: Angiotensin II Receptor blockers (ARBs)	NDC	Avapro	545695867	≥1 fill ≤12 months pror to initaiton of therapy	Internal documentation from other university studies - reviewed
Antihypertensives: Angiotensin II Receptor blockers (ARBs)	NDC	irbesartan	545696309	≥1 fill ≤12 months pror to initaiton of therapy	Internal documentation from other university studies - reviewed
Antihypertensives: Angiotensin II Receptor blockers (ARBs)	NDC	Avapro	548684199	≥1 fill ≤12 months pror to initaiton of therapy	Internal documentation from other university studies - reviewed
Antihypertensives: Angiotensin II Receptor blockers (ARBs)	NDC	Avapro	548684199	≥1 fill ≤12 months pror to initaiton of therapy	Internal documentation from other university studies - reviewed
Antihypertensives: Angiotensin II Receptor blockers (ARBs)	NDC	Avapro	548684199	≥1 fill ≤12 months pror to initaiton of therapy	Internal documentation from other university studies - reviewed
Antihypertensives: Angiotensin II Receptor blockers (ARBs)	NDC	Avapro	548684414	≥1 fill ≤12 months pror to initaiton of therapy	Internal documentation from other university studies - reviewed
Antihypertensives: Angiotensin II Receptor blockers (ARBs)	NDC	Avapro	548684414	≥1 fill ≤12 months pror to initaiton of therapy	Internal documentation from other university studies - reviewed
Antihypertensives: Angiotensin II Receptor blockers (ARBs)	NDC	Avalide	548684494	≥1 fill ≤12 months pror to initaiton of therapy	Internal documentation from other university studies - reviewed
Antihypertensives: Angiotensin II Receptor blockers (ARBs)	NDC	Avalide	548684526	≥1 fill ≤12 months pror to initaiton of therapy	Internal documentation from other university studies - reviewed
Antihypertensives: Angiotensin II Receptor blockers (ARBs)	NDC	Avalide	548684526	≥1 fill ≤12 months pror to initaiton of therapy	Internal documentation from other university studies - reviewed
Antihypertensives: Angiotensin II Receptor blockers (ARBs)	NDC	Avalide	548685465	≥1 fill ≤12 months pror to initaiton of therapy	Internal documentation from other university studies - reviewed
Antihypertensives: Angiotensin II Receptor blockers (ARBs)	NDC	Avalide	548685465	≥1 fill ≤12 months pror to initaiton of therapy	Internal documentation from other university studies - reviewed
Antihypertensives: Angiotensin II Receptor blockers (ARBs)	NDC	irbesartan-hydrochlorothiazide	548686349	≥1 fill ≤12 months pror to initaiton of therapy	Internal documentation from other university studies - reviewed
Antihypertensives: Angiotensin II Receptor blockers (ARBs)	NDC	Avapro	551755355	≥1 fill ≤12 months pror to initaiton of therapy	Internal documentation from other university studies - reviewed
Antihypertensives: Angiotensin II Receptor blockers (ARBs)	NDC	Avapro	588640726	≥1 fill ≤12 months pror to initaiton of therapy	Internal documentation from other university studies - reviewed
Antihypertensives: Angiotensin II Receptor blockers (ARBs)	NDC	Avapro	588640726	≥1 fill ≤12 months pror to initaiton of therapy	Internal documentation from other university studies - reviewed
Antihypertensives: Angiotensin II Receptor blockers (ARBs)	NDC	Avapro	588640771	≥1 fill ≤12 months pror to initaiton of therapy	Internal documentation from other university studies - reviewed
Antihypertensives: Angiotensin II Receptor blockers (ARBs)	NDC	Avapro	588640817	≥1 fill ≤12 months pror to initaiton of therapy	Internal documentation from other university studies - reviewed
Antihypertensives: Angiotensin II Receptor blockers (ARBs)	NDC	irbesartan	597460447	≥1 fill ≤12 months pror to initaiton of therapy	Internal documentation from other university studies - reviewed
Antihypertensives: Angiotensin II Receptor blockers (ARBs)	NDC	irbesartan	597460447	≥1 fill ≤12 months pror to initaiton of therapy	Internal documentation from other university studies - reviewed
Antihypertensives: Angiotensin II Receptor blockers (ARBs)	NDC	irbesartan	597460448	≥1 fill ≤12 months pror to initaiton of therapy	Internal documentation from other university studies - reviewed
Antihypertensives: Angiotensin II Receptor blockers (ARBs)	NDC	irbesartan	597460448	≥1 fill ≤12 months pror to initaiton of therapy	Internal documentation from other university studies - reviewed
Antihypertensives: Angiotensin II Receptor blockers (ARBs)	NDC	irbesartan	597460449	≥1 fill ≤12 months pror to initaiton of therapy	Internal documentation from other university studies - reviewed
Antihypertensives: Angiotensin II Receptor blockers (ARBs)	NDC	irbesartan	597460449	≥1 fill ≤12 months pror to initaiton of therapy	Internal documentation from other university studies - reviewed
Antihypertensives: Angiotensin II Receptor blockers (ARBs)	NDC	irbesartan	604290640	≥1 fill ≤12 months pror to initaiton of therapy	Internal documentation from other university studies - reviewed
Antihypertensives: Angiotensin II Receptor blockers (ARBs)	NDC	irbesartan	604290640	≥1 fill ≤12 months pror to initaiton of therapy	Internal documentation from other university studies - reviewed
Antihypertensives: Angiotensin II Receptor blockers (ARBs)	NDC	irbesartan	604290640	≥1 fill ≤12 months pror to initaiton of therapy	Internal documentation from other university studies - reviewed
Antihypertensives: Angiotensin II Receptor blockers (ARBs)	NDC	irbesartan	604290641	≥1 fill ≤12 months pror to initaiton of therapy	Internal documentation from other university studies - reviewed
Antihypertensives: Angiotensin II Receptor blockers (ARBs)	NDC	irbesartan	604290641	≥1 fill ≤12 months pror to initaiton of therapy	Internal documentation from other university studies - reviewed
Antihypertensives: Angiotensin II Receptor blockers (ARBs)	NDC	irbesartan	604290641	≥1 fill ≤12 months pror to initaiton of therapy	Internal documentation from other university studies - reviewed
Antihypertensives: Angiotensin II Receptor blockers (ARBs)	NDC	irbesartan	604290642	≥1 fill ≤12 months pror to initaiton of therapy	Internal documentation from other university studies - reviewed
Antihypertensives: Angiotensin II Receptor blockers (ARBs)	NDC	irbesartan	604290642	≥1 fill ≤12 months pror to initaiton of therapy	Internal documentation from other university studies - reviewed
Antihypertensives: Angiotensin II Receptor blockers (ARBs)	NDC	irbesartan	604290642	≥1 fill ≤12 months pror to initaiton of therapy	Internal documentation from other university studies - reviewed
Antihypertensives: Angiotensin II Receptor blockers (ARBs)	NDC	irbesartan	605053547	≥1 fill ≤12 months pror to initaiton of therapy	Internal documentation from other university studies - reviewed
Antihypertensives: Angiotensin II Receptor blockers (ARBs)	NDC	irbesartan	605053547	≥1 fill ≤12 months pror to initaiton of therapy	Internal documentation from other university studies - reviewed
Antihypertensives: Angiotensin II Receptor blockers (ARBs)	NDC	irbesartan	605053548	≥1 fill ≤12 months pror to initaiton of therapy	Internal documentation from other university studies - reviewed
Antihypertensives: Angiotensin II Receptor blockers (ARBs)	NDC	irbesartan	605053548	≥1 fill ≤12 months pror to initaiton of therapy	Internal documentation from other university studies - reviewed
Antihypertensives: Angiotensin II Receptor blockers (ARBs)	NDC	irbesartan	605053548	≥1 fill ≤12 months pror to initaiton of therapy	Internal documentation from other university studies - reviewed
Antihypertensives: Angiotensin II Receptor blockers (ARBs)	NDC	irbesartan	605053549	≥1 fill ≤12 months pror to initaiton of therapy	Internal documentation from other university studies - reviewed
Antihypertensives: Angiotensin II Receptor blockers (ARBs)	NDC	irbesartan	605053549	≥1 fill ≤12 months pror to initaiton of therapy	Internal documentation from other university studies - reviewed
Antihypertensives: Angiotensin II Receptor blockers (ARBs)	NDC	irbesartan	605053549	≥1 fill ≤12 months pror to initaiton of therapy	Internal documentation from other university studies - reviewed
Antihypertensives: Angiotensin II Receptor blockers (ARBs)	NDC	irbesartan-hydrochlorothiazide	605053603	≥1 fill ≤12 months pror to initaiton of therapy	Internal documentation from other university studies - reviewed
Antihypertensives: Angiotensin II Receptor blockers (ARBs)	NDC	irbesartan-hydrochlorothiazide	605053603	≥1 fill ≤12 months pror to initaiton of therapy	Internal documentation from other university studies - reviewed
Antihypertensives: Angiotensin II Receptor blockers (ARBs)	NDC	irbesartan-hydrochlorothiazide	605053604	≥1 fill ≤12 months pror to initaiton of therapy	Internal documentation from other university studies - reviewed
Antihypertensives: Angiotensin II Receptor blockers (ARBs)	NDC	irbesartan-hydrochlorothiazide	605053604	≥1 fill ≤12 months pror to initaiton of therapy	Internal documentation from other university studies - reviewed
Antihypertensives: Angiotensin II Receptor blockers (ARBs)	NDC	irbesartan	619190793	≥1 fill ≤12 months pror to initaiton of therapy	Internal documentation from other university studies - reviewed
Antihypertensives: Angiotensin II Receptor blockers (ARBs)	NDC	irbesartan	623320041	≥1 fill ≤12 months pror to initaiton of therapy	Internal documentation from other university studies - reviewed
Antihypertensives: Angiotensin II Receptor blockers (ARBs)	NDC	irbesartan	623320041	≥1 fill ≤12 months pror to initaiton of therapy	Internal documentation from other university studies - reviewed
Antihypertensives: Angiotensin II Receptor blockers (ARBs)	NDC	irbesartan	623320042	≥1 fill ≤12 months pror to initaiton of therapy	Internal documentation from other university studies - reviewed
Antihypertensives: Angiotensin II Receptor blockers (ARBs)	NDC	irbesartan	623320042	≥1 fill ≤12 months pror to initaiton of therapy	Internal documentation from other university studies - reviewed
Antihypertensives: Angiotensin II Receptor blockers (ARBs)	NDC	irbesartan	623320042	≥1 fill ≤12 months pror to initaiton of therapy	Internal documentation from other university studies - reviewed
Antihypertensives: Angiotensin II Receptor blockers (ARBs)	NDC	irbesartan	623320043	≥1 fill ≤12 months pror to initaiton of therapy	Internal documentation from other university studies - reviewed
Antihypertensives: Angiotensin II Receptor blockers (ARBs)	NDC	irbesartan	623320043	≥1 fill ≤12 months pror to initaiton of therapy	Internal documentation from other university studies - reviewed
Antihypertensives: Angiotensin II Receptor blockers (ARBs)	NDC	irbesartan	623320043	≥1 fill ≤12 months pror to initaiton of therapy	Internal documentation from other university studies - reviewed
Antihypertensives: Angiotensin II Receptor blockers (ARBs)	NDC	irbesartan-hydrochlorothiazide	623320051	≥1 fill ≤12 months pror to initaiton of therapy	Internal documentation from other university studies - reviewed
Antihypertensives: Angiotensin II Receptor blockers (ARBs)	NDC	irbesartan-hydrochlorothiazide	623320051	≥1 fill ≤12 months pror to initaiton of therapy	Internal documentation from other university studies - reviewed
Antihypertensives: Angiotensin II Receptor blockers (ARBs)	NDC	irbesartan-hydrochlorothiazide	623320052	≥1 fill ≤12 months pror to initaiton of therapy	Internal documentation from other university studies - reviewed
Antihypertensives: Angiotensin II Receptor blockers (ARBs)	NDC	irbesartan-hydrochlorothiazide	623320052	≥1 fill ≤12 months pror to initaiton of therapy	Internal documentation from other university studies - reviewed
Antihypertensives: Angiotensin II Receptor blockers (ARBs)	NDC	irbesartan	631870737	≥1 fill ≤12 months pror to initaiton of therapy	Internal documentation from other university studies - reviewed
Antihypertensives: Angiotensin II Receptor blockers (ARBs)	NDC	irbesartan	631870757	≥1 fill ≤12 months pror to initaiton of therapy	Internal documentation from other university studies - reviewed
Antihypertensives: Angiotensin II Receptor blockers (ARBs)	NDC	irbesartan-hydrochlorothiazide	631870981	≥1 fill ≤12 months pror to initaiton of therapy	Internal documentation from other university studies - reviewed
Antihypertensives: Angiotensin II Receptor blockers (ARBs)	NDC	Avapro	636293373	≥1 fill ≤12 months pror to initaiton of therapy	Internal documentation from other university studies - reviewed
Antihypertensives: Angiotensin II Receptor blockers (ARBs)	NDC	Avapro	636293373	≥1 fill ≤12 months pror to initaiton of therapy	Internal documentation from other university studies - reviewed
Antihypertensives: Angiotensin II Receptor blockers (ARBs)	NDC	Avapro	636293373	≥1 fill ≤12 months pror to initaiton of therapy	Internal documentation from other university studies - reviewed
Antihypertensives: Angiotensin II Receptor blockers (ARBs)	NDC	Avapro	636293373	≥1 fill ≤12 months pror to initaiton of therapy	Internal documentation from other university studies - reviewed
Antihypertensives: Angiotensin II Receptor blockers (ARBs)	NDC	Avalide	636293374	≥1 fill ≤12 months pror to initaiton of therapy	Internal documentation from other university studies - reviewed
Antihypertensives: Angiotensin II Receptor blockers (ARBs)	NDC	Avalide	636293374	≥1 fill ≤12 months pror to initaiton of therapy	Internal documentation from other university studies - reviewed
Antihypertensives: Angiotensin II Receptor blockers (ARBs)	NDC	Avalide	636293374	≥1 fill ≤12 months pror to initaiton of therapy	Internal documentation from other university studies - reviewed
Antihypertensives: Angiotensin II Receptor blockers (ARBs)	NDC	Avalide	636293374	≥1 fill ≤12 months pror to initaiton of therapy	Internal documentation from other university studies - reviewed
Antihypertensives: Angiotensin II Receptor blockers (ARBs)	NDC	Avapro	652430116	≥1 fill ≤12 months pror to initaiton of therapy	Internal documentation from other university studies - reviewed
Antihypertensives: Angiotensin II Receptor blockers (ARBs)	NDC	irbesartan	658620637	≥1 fill ≤12 months pror to initaiton of therapy	Internal documentation from other university studies - reviewed
Antihypertensives: Angiotensin II Receptor blockers (ARBs)	NDC	irbesartan	658620637	≥1 fill ≤12 months pror to initaiton of therapy	Internal documentation from other university studies - reviewed
Antihypertensives: Angiotensin II Receptor blockers (ARBs)	NDC	irbesartan	658620638	≥1 fill ≤12 months pror to initaiton of therapy	Internal documentation from other university studies - reviewed
Antihypertensives: Angiotensin II Receptor blockers (ARBs)	NDC	irbesartan	658620638	≥1 fill ≤12 months pror to initaiton of therapy	Internal documentation from other university studies - reviewed
Antihypertensives: Angiotensin II Receptor blockers (ARBs)	NDC	irbesartan	658620638	≥1 fill ≤12 months pror to initaiton of therapy	Internal documentation from other university studies - reviewed
Antihypertensives: Angiotensin II Receptor blockers (ARBs)	NDC	irbesartan	658620639	≥1 fill ≤12 months pror to initaiton of therapy	Internal documentation from other university studies - reviewed
Antihypertensives: Angiotensin II Receptor blockers (ARBs)	NDC	irbesartan	658620639	≥1 fill ≤12 months pror to initaiton of therapy	Internal documentation from other university studies - reviewed
Antihypertensives: Angiotensin II Receptor blockers (ARBs)	NDC	irbesartan	658620639	≥1 fill ≤12 months pror to initaiton of therapy	Internal documentation from other university studies - reviewed
Antihypertensives: Angiotensin II Receptor blockers (ARBs)	NDC	Avapro	675440400	≥1 fill ≤12 months pror to initaiton of therapy	Internal documentation from other university studies - reviewed
Antihypertensives: Angiotensin II Receptor blockers (ARBs)	NDC	irbesartan	680840007	≥1 fill ≤12 months pror to initaiton of therapy	Internal documentation from other university studies - reviewed
Antihypertensives: Angiotensin II Receptor blockers (ARBs)	NDC	irbesartan	680840007	≥1 fill ≤12 months pror to initaiton of therapy	Internal documentation from other university studies - reviewed
Antihypertensives: Angiotensin II Receptor blockers (ARBs)	NDC	irbesartan	680840217	≥1 fill ≤12 months pror to initaiton of therapy	Internal documentation from other university studies - reviewed
Antihypertensives: Angiotensin II Receptor blockers (ARBs)	NDC	irbesartan	680840217	≥1 fill ≤12 months pror to initaiton of therapy	Internal documentation from other university studies - reviewed
Antihypertensives: Angiotensin II Receptor blockers (ARBs)	NDC	irbesartan	680840644	≥1 fill ≤12 months pror to initaiton of therapy	Internal documentation from other university studies - reviewed
Antihypertensives: Angiotensin II Receptor blockers (ARBs)	NDC	irbesartan	680840644	≥1 fill ≤12 months pror to initaiton of therapy	Internal documentation from other university studies - reviewed
Antihypertensives: Angiotensin II Receptor blockers (ARBs)	NDC	irbesartan	681800410	≥1 fill ≤12 months pror to initaiton of therapy	Internal documentation from other university studies - reviewed
Antihypertensives: Angiotensin II Receptor blockers (ARBs)	NDC	irbesartan	681800410	≥1 fill ≤12 months pror to initaiton of therapy	Internal documentation from other university studies - reviewed
Antihypertensives: Angiotensin II Receptor blockers (ARBs)	NDC	irbesartan	681800411	≥1 fill ≤12 months pror to initaiton of therapy	Internal documentation from other university studies - reviewed
Antihypertensives: Angiotensin II Receptor blockers (ARBs)	NDC	irbesartan	681800411	≥1 fill ≤12 months pror to initaiton of therapy	Internal documentation from other university studies - reviewed
Antihypertensives: Angiotensin II Receptor blockers (ARBs)	NDC	irbesartan	681800411	≥1 fill ≤12 months pror to initaiton of therapy	Internal documentation from other university studies - reviewed
Antihypertensives: Angiotensin II Receptor blockers (ARBs)	NDC	irbesartan	681800412	≥1 fill ≤12 months pror to initaiton of therapy	Internal documentation from other university studies - reviewed
Antihypertensives: Angiotensin II Receptor blockers (ARBs)	NDC	irbesartan	681800412	≥1 fill ≤12 months pror to initaiton of therapy	Internal documentation from other university studies - reviewed
Antihypertensives: Angiotensin II Receptor blockers (ARBs)	NDC	irbesartan-hydrochlorothiazide	681800413	≥1 fill ≤12 months pror to initaiton of therapy	Internal documentation from other university studies - reviewed
Antihypertensives: Angiotensin II Receptor blockers (ARBs)	NDC	irbesartan-hydrochlorothiazide	681800413	≥1 fill ≤12 months pror to initaiton of therapy	Internal documentation from other university studies - reviewed
Antihypertensives: Angiotensin II Receptor blockers (ARBs)	NDC	irbesartan-hydrochlorothiazide	681800414	≥1 fill ≤12 months pror to initaiton of therapy	Internal documentation from other university studies - reviewed
Antihypertensives: Angiotensin II Receptor blockers (ARBs)	NDC	irbesartan-hydrochlorothiazide	681800414	≥1 fill ≤12 months pror to initaiton of therapy	Internal documentation from other university studies - reviewed
Antihypertensives: Angiotensin II Receptor blockers (ARBs)	NDC	irbesartan	686450404	≥1 fill ≤12 months pror to initaiton of therapy	Internal documentation from other university studies - reviewed
Antihypertensives: Angiotensin II Receptor blockers (ARBs)	NDC	irbesartan-hydrochlorothiazide	686450405	≥1 fill ≤12 months pror to initaiton of therapy	Internal documentation from other university studies - reviewed
Antihypertensives: Angiotensin II Receptor blockers (ARBs)	NDC	irbesartan	693670119	≥1 fill ≤12 months pror to initaiton of therapy	Internal documentation from other university studies - reviewed
Antihypertensives: Angiotensin II Receptor blockers (ARBs)	NDC	irbesartan	693670119	≥1 fill ≤12 months pror to initaiton of therapy	Internal documentation from other university studies - reviewed
Antihypertensives: Angiotensin II Receptor blockers (ARBs)	NDC	irbesartan	693670120	≥1 fill ≤12 months pror to initaiton of therapy	Internal documentation from other university studies - reviewed
Antihypertensives: Angiotensin II Receptor blockers (ARBs)	NDC	irbesartan	693670120	≥1 fill ≤12 months pror to initaiton of therapy	Internal documentation from other university studies - reviewed
Antihypertensives: Angiotensin II Receptor blockers (ARBs)	NDC	irbesartan	693670121	≥1 fill ≤12 months pror to initaiton of therapy	Internal documentation from other university studies - reviewed
Antihypertensives: Angiotensin II Receptor blockers (ARBs)	NDC	irbesartan	693670121	≥1 fill ≤12 months pror to initaiton of therapy	Internal documentation from other university studies - reviewed
Antihypertensives: Angiotensin II Receptor blockers (ARBs)	NDC	irbesartan-hydrochlorothiazide	712050063	≥1 fill ≤12 months pror to initaiton of therapy	Internal documentation from other university studies - reviewed
Antihypertensives: Angiotensin II Receptor blockers (ARBs)	NDC	irbesartan	712050082	≥1 fill ≤12 months pror to initaiton of therapy	Internal documentation from other university studies - reviewed
Antihypertensives: Angiotensin II Receptor blockers (ARBs)	NDC	irbesartan	712050379	≥1 fill ≤12 months pror to initaiton of therapy	Internal documentation from other university studies - reviewed
Antihypertensives: Angiotensin II Receptor blockers (ARBs)	NDC	irbesartan	712050404	≥1 fill ≤12 months pror to initaiton of therapy	Internal documentation from other university studies - reviewed
Antihypertensives: Angiotensin II Receptor blockers (ARBs)	NDC	Hyzaar	60717	≥1 fill ≤12 months pror to initaiton of therapy	Internal documentation from other university studies - reviewed
Antihypertensives: Angiotensin II Receptor blockers (ARBs)	NDC	Hyzaar	60717	≥1 fill ≤12 months pror to initaiton of therapy	Internal documentation from other university studies - reviewed
Antihypertensives: Angiotensin II Receptor blockers (ARBs)	NDC	Hyzaar	60717	≥1 fill ≤12 months pror to initaiton of therapy	Internal documentation from other university studies - reviewed
Antihypertensives: Angiotensin II Receptor blockers (ARBs)	NDC	Hyzaar	60717	≥1 fill ≤12 months pror to initaiton of therapy	Internal documentation from other university studies - reviewed
Antihypertensives: Angiotensin II Receptor blockers (ARBs)	NDC	Hyzaar	60717	≥1 fill ≤12 months pror to initaiton of therapy	Internal documentation from other university studies - reviewed
Antihypertensives: Angiotensin II Receptor blockers (ARBs)	NDC	Hyzaar	60717	≥1 fill ≤12 months pror to initaiton of therapy	Internal documentation from other university studies - reviewed
Antihypertensives: Angiotensin II Receptor blockers (ARBs)	NDC	Hyzaar	60717	≥1 fill ≤12 months pror to initaiton of therapy	Internal documentation from other university studies - reviewed
Antihypertensives: Angiotensin II Receptor blockers (ARBs)	NDC	Hyzaar	60745	≥1 fill ≤12 months pror to initaiton of therapy	Internal documentation from other university studies - reviewed
Antihypertensives: Angiotensin II Receptor blockers (ARBs)	NDC	Hyzaar	60745	≥1 fill ≤12 months pror to initaiton of therapy	Internal documentation from other university studies - reviewed
Antihypertensives: Angiotensin II Receptor blockers (ARBs)	NDC	Hyzaar	60745	≥1 fill ≤12 months pror to initaiton of therapy	Internal documentation from other university studies - reviewed
Antihypertensives: Angiotensin II Receptor blockers (ARBs)	NDC	Hyzaar	60745	≥1 fill ≤12 months pror to initaiton of therapy	Internal documentation from other university studies - reviewed
Antihypertensives: Angiotensin II Receptor blockers (ARBs)	NDC	Hyzaar	60745	≥1 fill ≤12 months pror to initaiton of therapy	Internal documentation from other university studies - reviewed
Antihypertensives: Angiotensin II Receptor blockers (ARBs)	NDC	Hyzaar	60745	≥1 fill ≤12 months pror to initaiton of therapy	Internal documentation from other university studies - reviewed
Antihypertensives: Angiotensin II Receptor blockers (ARBs)	NDC	Hyzaar	60747	≥1 fill ≤12 months pror to initaiton of therapy	Internal documentation from other university studies - reviewed
Antihypertensives: Angiotensin II Receptor blockers (ARBs)	NDC	Hyzaar	60747	≥1 fill ≤12 months pror to initaiton of therapy	Internal documentation from other university studies - reviewed
Antihypertensives: Angiotensin II Receptor blockers (ARBs)	NDC	Hyzaar	60747	≥1 fill ≤12 months pror to initaiton of therapy	Internal documentation from other university studies - reviewed
Antihypertensives: Angiotensin II Receptor blockers (ARBs)	NDC	Hyzaar	60747	≥1 fill ≤12 months pror to initaiton of therapy	Internal documentation from other university studies - reviewed
Antihypertensives: Angiotensin II Receptor blockers (ARBs)	NDC	Hyzaar	60747	≥1 fill ≤12 months pror to initaiton of therapy	Internal documentation from other university studies - reviewed
Antihypertensives: Angiotensin II Receptor blockers (ARBs)	NDC	Hyzaar	60747	≥1 fill ≤12 months pror to initaiton of therapy	Internal documentation from other university studies - reviewed
Antihypertensives: Angiotensin II Receptor blockers (ARBs)	NDC	Hyzaar	60747	≥1 fill ≤12 months pror to initaiton of therapy	Internal documentation from other university studies - reviewed
Antihypertensives: Angiotensin II Receptor blockers (ARBs)	NDC	Cozaar	60951	≥1 fill ≤12 months pror to initaiton of therapy	Internal documentation from other university studies - reviewed
Antihypertensives: Angiotensin II Receptor blockers (ARBs)	NDC	Cozaar	60951	≥1 fill ≤12 months pror to initaiton of therapy	Internal documentation from other university studies - reviewed
Antihypertensives: Angiotensin II Receptor blockers (ARBs)	NDC	Cozaar	60951	≥1 fill ≤12 months pror to initaiton of therapy	Internal documentation from other university studies - reviewed
Antihypertensives: Angiotensin II Receptor blockers (ARBs)	NDC	Cozaar	60951	≥1 fill ≤12 months pror to initaiton of therapy	Internal documentation from other university studies - reviewed
Antihypertensives: Angiotensin II Receptor blockers (ARBs)	NDC	Cozaar	60951	≥1 fill ≤12 months pror to initaiton of therapy	Internal documentation from other university studies - reviewed
Antihypertensives: Angiotensin II Receptor blockers (ARBs)	NDC	Cozaar	60951	≥1 fill ≤12 months pror to initaiton of therapy	Internal documentation from other university studies - reviewed
Antihypertensives: Angiotensin II Receptor blockers (ARBs)	NDC	Cozaar	60952	≥1 fill ≤12 months pror to initaiton of therapy	Internal documentation from other university studies - reviewed
Antihypertensives: Angiotensin II Receptor blockers (ARBs)	NDC	Cozaar	60952	≥1 fill ≤12 months pror to initaiton of therapy	Internal documentation from other university studies - reviewed
Antihypertensives: Angiotensin II Receptor blockers (ARBs)	NDC	Cozaar	60952	≥1 fill ≤12 months pror to initaiton of therapy	Internal documentation from other university studies - reviewed
Antihypertensives: Angiotensin II Receptor blockers (ARBs)	NDC	Cozaar	60952	≥1 fill ≤12 months pror to initaiton of therapy	Internal documentation from other university studies - reviewed
Antihypertensives: Angiotensin II Receptor blockers (ARBs)	NDC	Cozaar	60952	≥1 fill ≤12 months pror to initaiton of therapy	Internal documentation from other university studies - reviewed
Antihypertensives: Angiotensin II Receptor blockers (ARBs)	NDC	Cozaar	60952	≥1 fill ≤12 months pror to initaiton of therapy	Internal documentation from other university studies - reviewed
Antihypertensives: Angiotensin II Receptor blockers (ARBs)	NDC	Cozaar	60952	≥1 fill ≤12 months pror to initaiton of therapy	Internal documentation from other university studies - reviewed
Antihypertensives: Angiotensin II Receptor blockers (ARBs)	NDC	Cozaar	60960	≥1 fill ≤12 months pror to initaiton of therapy	Internal documentation from other university studies - reviewed
Antihypertensives: Angiotensin II Receptor blockers (ARBs)	NDC	Cozaar	60960	≥1 fill ≤12 months pror to initaiton of therapy	Internal documentation from other university studies - reviewed
Antihypertensives: Angiotensin II Receptor blockers (ARBs)	NDC	Cozaar	60960	≥1 fill ≤12 months pror to initaiton of therapy	Internal documentation from other university studies - reviewed
Antihypertensives: Angiotensin II Receptor blockers (ARBs)	NDC	Cozaar	60960	≥1 fill ≤12 months pror to initaiton of therapy	Internal documentation from other university studies - reviewed
Antihypertensives: Angiotensin II Receptor blockers (ARBs)	NDC	Cozaar	60960	≥1 fill ≤12 months pror to initaiton of therapy	Internal documentation from other university studies - reviewed
Antihypertensives: Angiotensin II Receptor blockers (ARBs)	NDC	Cozaar	60960	≥1 fill ≤12 months pror to initaiton of therapy	Internal documentation from other university studies - reviewed
Antihypertensives: Angiotensin II Receptor blockers (ARBs)	NDC	Cozaar	60960	≥1 fill ≤12 months pror to initaiton of therapy	Internal documentation from other university studies - reviewed
Antihypertensives: Angiotensin II Receptor blockers (ARBs)	NDC	losartan	540123	≥1 fill ≤12 months pror to initaiton of therapy	Internal documentation from other university studies - reviewed
Antihypertensives: Angiotensin II Receptor blockers (ARBs)	NDC	losartan	540124	≥1 fill ≤12 months pror to initaiton of therapy	Internal documentation from other university studies - reviewed
Antihypertensives: Angiotensin II Receptor blockers (ARBs)	NDC	losartan	540125	≥1 fill ≤12 months pror to initaiton of therapy	Internal documentation from other university studies - reviewed
Antihypertensives: Angiotensin II Receptor blockers (ARBs)	NDC	losartan-hydrochlorothiazide	540126	≥1 fill ≤12 months pror to initaiton of therapy	Internal documentation from other university studies - reviewed
Antihypertensives: Angiotensin II Receptor blockers (ARBs)	NDC	losartan-hydrochlorothiazide	540127	≥1 fill ≤12 months pror to initaiton of therapy	Internal documentation from other university studies - reviewed
Antihypertensives: Angiotensin II Receptor blockers (ARBs)	NDC	losartan-hydrochlorothiazide	540277	≥1 fill ≤12 months pror to initaiton of therapy	Internal documentation from other university studies - reviewed
Antihypertensives: Angiotensin II Receptor blockers (ARBs)	NDC	losartan	937364	≥1 fill ≤12 months pror to initaiton of therapy	Internal documentation from other university studies - reviewed
Antihypertensives: Angiotensin II Receptor blockers (ARBs)	NDC	losartan	937364	≥1 fill ≤12 months pror to initaiton of therapy	Internal documentation from other university studies - reviewed
Antihypertensives: Angiotensin II Receptor blockers (ARBs)	NDC	losartan	937365	≥1 fill ≤12 months pror to initaiton of therapy	Internal documentation from other university studies - reviewed
Antihypertensives: Angiotensin II Receptor blockers (ARBs)	NDC	losartan	937365	≥1 fill ≤12 months pror to initaiton of therapy	Internal documentation from other university studies - reviewed
Antihypertensives: Angiotensin II Receptor blockers (ARBs)	NDC	losartan	937365	≥1 fill ≤12 months pror to initaiton of therapy	Internal documentation from other university studies - reviewed
Antihypertensives: Angiotensin II Receptor blockers (ARBs)	NDC	losartan	937366	≥1 fill ≤12 months pror to initaiton of therapy	Internal documentation from other university studies - reviewed
Antihypertensives: Angiotensin II Receptor blockers (ARBs)	NDC	losartan	937366	≥1 fill ≤12 months pror to initaiton of therapy	Internal documentation from other university studies - reviewed
Antihypertensives: Angiotensin II Receptor blockers (ARBs)	NDC	losartan	937366	≥1 fill ≤12 months pror to initaiton of therapy	Internal documentation from other university studies - reviewed
Antihypertensives: Angiotensin II Receptor blockers (ARBs)	NDC	losartan-hydrochlorothiazide	937367	≥1 fill ≤12 months pror to initaiton of therapy	Internal documentation from other university studies - reviewed
Antihypertensives: Angiotensin II Receptor blockers (ARBs)	NDC	losartan-hydrochlorothiazide	937367	≥1 fill ≤12 months pror to initaiton of therapy	Internal documentation from other university studies - reviewed
Antihypertensives: Angiotensin II Receptor blockers (ARBs)	NDC	losartan-hydrochlorothiazide	937367	≥1 fill ≤12 months pror to initaiton of therapy	Internal documentation from other university studies - reviewed
Antihypertensives: Angiotensin II Receptor blockers (ARBs)	NDC	losartan-hydrochlorothiazide	937368	≥1 fill ≤12 months pror to initaiton of therapy	Internal documentation from other university studies - reviewed
Antihypertensives: Angiotensin II Receptor blockers (ARBs)	NDC	losartan-hydrochlorothiazide	937368	≥1 fill ≤12 months pror to initaiton of therapy	Internal documentation from other university studies - reviewed
Antihypertensives: Angiotensin II Receptor blockers (ARBs)	NDC	losartan-hydrochlorothiazide	937368	≥1 fill ≤12 months pror to initaiton of therapy	Internal documentation from other university studies - reviewed
Antihypertensives: Angiotensin II Receptor blockers (ARBs)	NDC	losartan-hydrochlorothiazide	937369	≥1 fill ≤12 months pror to initaiton of therapy	Internal documentation from other university studies - reviewed
Antihypertensives: Angiotensin II Receptor blockers (ARBs)	NDC	losartan-hydrochlorothiazide	937369	≥1 fill ≤12 months pror to initaiton of therapy	Internal documentation from other university studies - reviewed
Antihypertensives: Angiotensin II Receptor blockers (ARBs)	NDC	losartan-hydrochlorothiazide	937369	≥1 fill ≤12 months pror to initaiton of therapy	Internal documentation from other university studies - reviewed
Antihypertensives: Angiotensin II Receptor blockers (ARBs)	NDC	losartan	2450193	≥1 fill ≤12 months pror to initaiton of therapy	Internal documentation from other university studies - reviewed
Antihypertensives: Angiotensin II Receptor blockers (ARBs)	NDC	losartan	2450193	≥1 fill ≤12 months pror to initaiton of therapy	Internal documentation from other university studies - reviewed
Antihypertensives: Angiotensin II Receptor blockers (ARBs)	NDC	losartan	2450193	≥1 fill ≤12 months pror to initaiton of therapy	Internal documentation from other university studies - reviewed
Antihypertensives: Angiotensin II Receptor blockers (ARBs)	NDC	losartan	2450193	≥1 fill ≤12 months pror to initaiton of therapy	Internal documentation from other university studies - reviewed
Antihypertensives: Angiotensin II Receptor blockers (ARBs)	NDC	losartan	2450194	≥1 fill ≤12 months pror to initaiton of therapy	Internal documentation from other university studies - reviewed
Antihypertensives: Angiotensin II Receptor blockers (ARBs)	NDC	losartan	2450194	≥1 fill ≤12 months pror to initaiton of therapy	Internal documentation from other university studies - reviewed
Antihypertensives: Angiotensin II Receptor blockers (ARBs)	NDC	losartan	2450194	≥1 fill ≤12 months pror to initaiton of therapy	Internal documentation from other university studies - reviewed
Antihypertensives: Angiotensin II Receptor blockers (ARBs)	NDC	losartan	2450194	≥1 fill ≤12 months pror to initaiton of therapy	Internal documentation from other university studies - reviewed
Antihypertensives: Angiotensin II Receptor blockers (ARBs)	NDC	losartan	2450195	≥1 fill ≤12 months pror to initaiton of therapy	Internal documentation from other university studies - reviewed
Antihypertensives: Angiotensin II Receptor blockers (ARBs)	NDC	losartan	2450195	≥1 fill ≤12 months pror to initaiton of therapy	Internal documentation from other university studies - reviewed
Antihypertensives: Angiotensin II Receptor blockers (ARBs)	NDC	losartan	2450195	≥1 fill ≤12 months pror to initaiton of therapy	Internal documentation from other university studies - reviewed
Antihypertensives: Angiotensin II Receptor blockers (ARBs)	NDC	losartan	2450195	≥1 fill ≤12 months pror to initaiton of therapy	Internal documentation from other university studies - reviewed
Antihypertensives: Angiotensin II Receptor blockers (ARBs)	NDC	losartan-hydrochlorothiazide	3781418	≥1 fill ≤12 months pror to initaiton of therapy	Internal documentation from other university studies - reviewed
Antihypertensives: Angiotensin II Receptor blockers (ARBs)	NDC	losartan-hydrochlorothiazide	3781418	≥1 fill ≤12 months pror to initaiton of therapy	Internal documentation from other university studies - reviewed
Antihypertensives: Angiotensin II Receptor blockers (ARBs)	NDC	losartan-hydrochlorothiazide	3781419	≥1 fill ≤12 months pror to initaiton of therapy	Internal documentation from other university studies - reviewed
Antihypertensives: Angiotensin II Receptor blockers (ARBs)	NDC	losartan-hydrochlorothiazide	3781419	≥1 fill ≤12 months pror to initaiton of therapy	Internal documentation from other university studies - reviewed
Antihypertensives: Angiotensin II Receptor blockers (ARBs)	NDC	losartan-hydrochlorothiazide	3781419	≥1 fill ≤12 months pror to initaiton of therapy	Internal documentation from other university studies - reviewed
Antihypertensives: Angiotensin II Receptor blockers (ARBs)	NDC	losartan-hydrochlorothiazide	3781420	≥1 fill ≤12 months pror to initaiton of therapy	Internal documentation from other university studies - reviewed
Antihypertensives: Angiotensin II Receptor blockers (ARBs)	NDC	losartan-hydrochlorothiazide	3781420	≥1 fill ≤12 months pror to initaiton of therapy	Internal documentation from other university studies - reviewed
Antihypertensives: Angiotensin II Receptor blockers (ARBs)	NDC	losartan	3784041	≥1 fill ≤12 months pror to initaiton of therapy	Internal documentation from other university studies - reviewed
Antihypertensives: Angiotensin II Receptor blockers (ARBs)	NDC	losartan	3784042	≥1 fill ≤12 months pror to initaiton of therapy	Internal documentation from other university studies - reviewed
Antihypertensives: Angiotensin II Receptor blockers (ARBs)	NDC	losartan	3784042	≥1 fill ≤12 months pror to initaiton of therapy	Internal documentation from other university studies - reviewed
Antihypertensives: Angiotensin II Receptor blockers (ARBs)	NDC	losartan	3784043	≥1 fill ≤12 months pror to initaiton of therapy	Internal documentation from other university studies - reviewed
Antihypertensives: Angiotensin II Receptor blockers (ARBs)	NDC	losartan	3784043	≥1 fill ≤12 months pror to initaiton of therapy	Internal documentation from other university studies - reviewed
Antihypertensives: Angiotensin II Receptor blockers (ARBs)	NDC	losartan	5913745	≥1 fill ≤12 months pror to initaiton of therapy	Internal documentation from other university studies - reviewed
Antihypertensives: Angiotensin II Receptor blockers (ARBs)	NDC	losartan	5913745	≥1 fill ≤12 months pror to initaiton of therapy	Internal documentation from other university studies - reviewed
Antihypertensives: Angiotensin II Receptor blockers (ARBs)	NDC	losartan	5913746	≥1 fill ≤12 months pror to initaiton of therapy	Internal documentation from other university studies - reviewed
Antihypertensives: Angiotensin II Receptor blockers (ARBs)	NDC	losartan	5913746	≥1 fill ≤12 months pror to initaiton of therapy	Internal documentation from other university studies - reviewed
Antihypertensives: Angiotensin II Receptor blockers (ARBs)	NDC	losartan	5913746	≥1 fill ≤12 months pror to initaiton of therapy	Internal documentation from other university studies - reviewed
Antihypertensives: Angiotensin II Receptor blockers (ARBs)	NDC	losartan	5913747	≥1 fill ≤12 months pror to initaiton of therapy	Internal documentation from other university studies - reviewed
Antihypertensives: Angiotensin II Receptor blockers (ARBs)	NDC	losartan	5913747	≥1 fill ≤12 months pror to initaiton of therapy	Internal documentation from other university studies - reviewed
Antihypertensives: Angiotensin II Receptor blockers (ARBs)	NDC	losartan	5913747	≥1 fill ≤12 months pror to initaiton of therapy	Internal documentation from other university studies - reviewed
Antihypertensives: Angiotensin II Receptor blockers (ARBs)	NDC	losartan	6034224	≥1 fill ≤12 months pror to initaiton of therapy	Internal documentation from other university studies - reviewed
Antihypertensives: Angiotensin II Receptor blockers (ARBs)	NDC	losartan	6034224	≥1 fill ≤12 months pror to initaiton of therapy	Internal documentation from other university studies - reviewed
Antihypertensives: Angiotensin II Receptor blockers (ARBs)	NDC	losartan	6034225	≥1 fill ≤12 months pror to initaiton of therapy	Internal documentation from other university studies - reviewed
Antihypertensives: Angiotensin II Receptor blockers (ARBs)	NDC	losartan	6034225	≥1 fill ≤12 months pror to initaiton of therapy	Internal documentation from other university studies - reviewed
Antihypertensives: Angiotensin II Receptor blockers (ARBs)	NDC	losartan	6034225	≥1 fill ≤12 months pror to initaiton of therapy	Internal documentation from other university studies - reviewed
Antihypertensives: Angiotensin II Receptor blockers (ARBs)	NDC	losartan	6034226	≥1 fill ≤12 months pror to initaiton of therapy	Internal documentation from other university studies - reviewed
Antihypertensives: Angiotensin II Receptor blockers (ARBs)	NDC	losartan	6034226	≥1 fill ≤12 months pror to initaiton of therapy	Internal documentation from other university studies - reviewed
Antihypertensives: Angiotensin II Receptor blockers (ARBs)	NDC	losartan	6034226	≥1 fill ≤12 months pror to initaiton of therapy	Internal documentation from other university studies - reviewed
Antihypertensives: Angiotensin II Receptor blockers (ARBs)	NDC	losartan-hydrochlorothiazide	6034228	≥1 fill ≤12 months pror to initaiton of therapy	Internal documentation from other university studies - reviewed
Antihypertensives: Angiotensin II Receptor blockers (ARBs)	NDC	losartan-hydrochlorothiazide	6034228	≥1 fill ≤12 months pror to initaiton of therapy	Internal documentation from other university studies - reviewed
Antihypertensives: Angiotensin II Receptor blockers (ARBs)	NDC	losartan-hydrochlorothiazide	6034228	≥1 fill ≤12 months pror to initaiton of therapy	Internal documentation from other university studies - reviewed
Antihypertensives: Angiotensin II Receptor blockers (ARBs)	NDC	losartan-hydrochlorothiazide	6034229	≥1 fill ≤12 months pror to initaiton of therapy	Internal documentation from other university studies - reviewed
Antihypertensives: Angiotensin II Receptor blockers (ARBs)	NDC	losartan-hydrochlorothiazide	6034229	≥1 fill ≤12 months pror to initaiton of therapy	Internal documentation from other university studies - reviewed
Antihypertensives: Angiotensin II Receptor blockers (ARBs)	NDC	losartan-hydrochlorothiazide	6034229	≥1 fill ≤12 months pror to initaiton of therapy	Internal documentation from other university studies - reviewed
Antihypertensives: Angiotensin II Receptor blockers (ARBs)	NDC	losartan-hydrochlorothiazide	6034230	≥1 fill ≤12 months pror to initaiton of therapy	Internal documentation from other university studies - reviewed
Antihypertensives: Angiotensin II Receptor blockers (ARBs)	NDC	losartan-hydrochlorothiazide	6034230	≥1 fill ≤12 months pror to initaiton of therapy	Internal documentation from other university studies - reviewed
Antihypertensives: Angiotensin II Receptor blockers (ARBs)	NDC	losartan-hydrochlorothiazide	6034230	≥1 fill ≤12 months pror to initaiton of therapy	Internal documentation from other university studies - reviewed
Antihypertensives: Angiotensin II Receptor blockers (ARBs)	NDC	losartan-hydrochlorothiazide	7815204	≥1 fill ≤12 months pror to initaiton of therapy	Internal documentation from other university studies - reviewed
Antihypertensives: Angiotensin II Receptor blockers (ARBs)	NDC	losartan-hydrochlorothiazide	7815204	≥1 fill ≤12 months pror to initaiton of therapy	Internal documentation from other university studies - reviewed
Antihypertensives: Angiotensin II Receptor blockers (ARBs)	NDC	losartan-hydrochlorothiazide	7815204	≥1 fill ≤12 months pror to initaiton of therapy	Internal documentation from other university studies - reviewed
Antihypertensives: Angiotensin II Receptor blockers (ARBs)	NDC	losartan-hydrochlorothiazide	7815206	≥1 fill ≤12 months pror to initaiton of therapy	Internal documentation from other university studies - reviewed
Antihypertensives: Angiotensin II Receptor blockers (ARBs)	NDC	losartan-hydrochlorothiazide	7815206	≥1 fill ≤12 months pror to initaiton of therapy	Internal documentation from other university studies - reviewed
Antihypertensives: Angiotensin II Receptor blockers (ARBs)	NDC	losartan-hydrochlorothiazide	7815206	≥1 fill ≤12 months pror to initaiton of therapy	Internal documentation from other university studies - reviewed
Antihypertensives: Angiotensin II Receptor blockers (ARBs)	NDC	losartan-hydrochlorothiazide	7815207	≥1 fill ≤12 months pror to initaiton of therapy	Internal documentation from other university studies - reviewed
Antihypertensives: Angiotensin II Receptor blockers (ARBs)	NDC	losartan-hydrochlorothiazide	7815207	≥1 fill ≤12 months pror to initaiton of therapy	Internal documentation from other university studies - reviewed
Antihypertensives: Angiotensin II Receptor blockers (ARBs)	NDC	losartan-hydrochlorothiazide	7815207	≥1 fill ≤12 months pror to initaiton of therapy	Internal documentation from other university studies - reviewed
Antihypertensives: Angiotensin II Receptor blockers (ARBs)	NDC	losartan	7815700	≥1 fill ≤12 months pror to initaiton of therapy	Internal documentation from other university studies - reviewed
Antihypertensives: Angiotensin II Receptor blockers (ARBs)	NDC	losartan	7815700	≥1 fill ≤12 months pror to initaiton of therapy	Internal documentation from other university studies - reviewed
Antihypertensives: Angiotensin II Receptor blockers (ARBs)	NDC	losartan	7815701	≥1 fill ≤12 months pror to initaiton of therapy	Internal documentation from other university studies - reviewed
Antihypertensives: Angiotensin II Receptor blockers (ARBs)	NDC	losartan	7815701	≥1 fill ≤12 months pror to initaiton of therapy	Internal documentation from other university studies - reviewed
Antihypertensives: Angiotensin II Receptor blockers (ARBs)	NDC	losartan	7815701	≥1 fill ≤12 months pror to initaiton of therapy	Internal documentation from other university studies - reviewed
Antihypertensives: Angiotensin II Receptor blockers (ARBs)	NDC	losartan	7815702	≥1 fill ≤12 months pror to initaiton of therapy	Internal documentation from other university studies - reviewed
Antihypertensives: Angiotensin II Receptor blockers (ARBs)	NDC	losartan	7815702	≥1 fill ≤12 months pror to initaiton of therapy	Internal documentation from other university studies - reviewed
Antihypertensives: Angiotensin II Receptor blockers (ARBs)	NDC	losartan	7815702	≥1 fill ≤12 months pror to initaiton of therapy	Internal documentation from other university studies - reviewed
Antihypertensives: Angiotensin II Receptor blockers (ARBs)	NDC	losartan	7815805	≥1 fill ≤12 months pror to initaiton of therapy	Internal documentation from other university studies - reviewed
Antihypertensives: Angiotensin II Receptor blockers (ARBs)	NDC	losartan	7815805	≥1 fill ≤12 months pror to initaiton of therapy	Internal documentation from other university studies - reviewed
Antihypertensives: Angiotensin II Receptor blockers (ARBs)	NDC	losartan	7815806	≥1 fill ≤12 months pror to initaiton of therapy	Internal documentation from other university studies - reviewed
Antihypertensives: Angiotensin II Receptor blockers (ARBs)	NDC	losartan	7815806	≥1 fill ≤12 months pror to initaiton of therapy	Internal documentation from other university studies - reviewed
Antihypertensives: Angiotensin II Receptor blockers (ARBs)	NDC	losartan	7815806	≥1 fill ≤12 months pror to initaiton of therapy	Internal documentation from other university studies - reviewed
Antihypertensives: Angiotensin II Receptor blockers (ARBs)	NDC	losartan	7815807	≥1 fill ≤12 months pror to initaiton of therapy	Internal documentation from other university studies - reviewed
Antihypertensives: Angiotensin II Receptor blockers (ARBs)	NDC	losartan	7815807	≥1 fill ≤12 months pror to initaiton of therapy	Internal documentation from other university studies - reviewed
Antihypertensives: Angiotensin II Receptor blockers (ARBs)	NDC	losartan	7815807	≥1 fill ≤12 months pror to initaiton of therapy	Internal documentation from other university studies - reviewed
Antihypertensives: Angiotensin II Receptor blockers (ARBs)	NDC	losartan-hydrochlorothiazide	7815816	≥1 fill ≤12 months pror to initaiton of therapy	Internal documentation from other university studies - reviewed
Antihypertensives: Angiotensin II Receptor blockers (ARBs)	NDC	losartan-hydrochlorothiazide	7815816	≥1 fill ≤12 months pror to initaiton of therapy	Internal documentation from other university studies - reviewed
Antihypertensives: Angiotensin II Receptor blockers (ARBs)	NDC	losartan-hydrochlorothiazide	7815816	≥1 fill ≤12 months pror to initaiton of therapy	Internal documentation from other university studies - reviewed
Antihypertensives: Angiotensin II Receptor blockers (ARBs)	NDC	losartan-hydrochlorothiazide	7815817	≥1 fill ≤12 months pror to initaiton of therapy	Internal documentation from other university studies - reviewed
Antihypertensives: Angiotensin II Receptor blockers (ARBs)	NDC	losartan-hydrochlorothiazide	7815817	≥1 fill ≤12 months pror to initaiton of therapy	Internal documentation from other university studies - reviewed
Antihypertensives: Angiotensin II Receptor blockers (ARBs)	NDC	losartan-hydrochlorothiazide	7815817	≥1 fill ≤12 months pror to initaiton of therapy	Internal documentation from other university studies - reviewed
Antihypertensives: Angiotensin II Receptor blockers (ARBs)	NDC	losartan-hydrochlorothiazide	7815818	≥1 fill ≤12 months pror to initaiton of therapy	Internal documentation from other university studies - reviewed
Antihypertensives: Angiotensin II Receptor blockers (ARBs)	NDC	losartan-hydrochlorothiazide	7815818	≥1 fill ≤12 months pror to initaiton of therapy	Internal documentation from other university studies - reviewed
Antihypertensives: Angiotensin II Receptor blockers (ARBs)	NDC	losartan-hydrochlorothiazide	7815818	≥1 fill ≤12 months pror to initaiton of therapy	Internal documentation from other university studies - reviewed
Antihypertensives: Angiotensin II Receptor blockers (ARBs)	NDC	losartan	9046389	≥1 fill ≤12 months pror to initaiton of therapy	Internal documentation from other university studies - reviewed
Antihypertensives: Angiotensin II Receptor blockers (ARBs)	NDC	losartan	9046390	≥1 fill ≤12 months pror to initaiton of therapy	Internal documentation from other university studies - reviewed
Antihypertensives: Angiotensin II Receptor blockers (ARBs)	NDC	losartan	9046391	≥1 fill ≤12 months pror to initaiton of therapy	Internal documentation from other university studies - reviewed
Antihypertensives: Angiotensin II Receptor blockers (ARBs)	NDC	Cozaar	122800005	≥1 fill ≤12 months pror to initaiton of therapy	Internal documentation from other university studies - reviewed
Antihypertensives: Angiotensin II Receptor blockers (ARBs)	NDC	Cozaar	122800066	≥1 fill ≤12 months pror to initaiton of therapy	Internal documentation from other university studies - reviewed
Antihypertensives: Angiotensin II Receptor blockers (ARBs)	NDC	Hyzaar	122800380	≥1 fill ≤12 months pror to initaiton of therapy	Internal documentation from other university studies - reviewed
Antihypertensives: Angiotensin II Receptor blockers (ARBs)	NDC	Hyzaar	122800380	≥1 fill ≤12 months pror to initaiton of therapy	Internal documentation from other university studies - reviewed
Antihypertensives: Angiotensin II Receptor blockers (ARBs)	NDC	losartan	131070195	≥1 fill ≤12 months pror to initaiton of therapy	Internal documentation from other university studies - reviewed
Antihypertensives: Angiotensin II Receptor blockers (ARBs)	NDC	losartan	131070195	≥1 fill ≤12 months pror to initaiton of therapy	Internal documentation from other university studies - reviewed
Antihypertensives: Angiotensin II Receptor blockers (ARBs)	NDC	losartan	131070195	≥1 fill ≤12 months pror to initaiton of therapy	Internal documentation from other university studies - reviewed
Antihypertensives: Angiotensin II Receptor blockers (ARBs)	NDC	losartan	131070196	≥1 fill ≤12 months pror to initaiton of therapy	Internal documentation from other university studies - reviewed
Antihypertensives: Angiotensin II Receptor blockers (ARBs)	NDC	losartan	131070196	≥1 fill ≤12 months pror to initaiton of therapy	Internal documentation from other university studies - reviewed
Antihypertensives: Angiotensin II Receptor blockers (ARBs)	NDC	losartan	131070196	≥1 fill ≤12 months pror to initaiton of therapy	Internal documentation from other university studies - reviewed
Antihypertensives: Angiotensin II Receptor blockers (ARBs)	NDC	losartan	131070197	≥1 fill ≤12 months pror to initaiton of therapy	Internal documentation from other university studies - reviewed
Antihypertensives: Angiotensin II Receptor blockers (ARBs)	NDC	losartan	131070197	≥1 fill ≤12 months pror to initaiton of therapy	Internal documentation from other university studies - reviewed
Antihypertensives: Angiotensin II Receptor blockers (ARBs)	NDC	losartan	131070197	≥1 fill ≤12 months pror to initaiton of therapy	Internal documentation from other university studies - reviewed
Antihypertensives: Angiotensin II Receptor blockers (ARBs)	NDC	losartan	136680113	≥1 fill ≤12 months pror to initaiton of therapy	Internal documentation from other university studies - reviewed
Antihypertensives: Angiotensin II Receptor blockers (ARBs)	NDC	losartan	136680113	≥1 fill ≤12 months pror to initaiton of therapy	Internal documentation from other university studies - reviewed
Antihypertensives: Angiotensin II Receptor blockers (ARBs)	NDC	losartan	136680114	≥1 fill ≤12 months pror to initaiton of therapy	Internal documentation from other university studies - reviewed
Antihypertensives: Angiotensin II Receptor blockers (ARBs)	NDC	losartan	136680114	≥1 fill ≤12 months pror to initaiton of therapy	Internal documentation from other university studies - reviewed
Antihypertensives: Angiotensin II Receptor blockers (ARBs)	NDC	losartan	136680114	≥1 fill ≤12 months pror to initaiton of therapy	Internal documentation from other university studies - reviewed
Antihypertensives: Angiotensin II Receptor blockers (ARBs)	NDC	losartan	136680115	≥1 fill ≤12 months pror to initaiton of therapy	Internal documentation from other university studies - reviewed
Antihypertensives: Angiotensin II Receptor blockers (ARBs)	NDC	losartan	136680115	≥1 fill ≤12 months pror to initaiton of therapy	Internal documentation from other university studies - reviewed
Antihypertensives: Angiotensin II Receptor blockers (ARBs)	NDC	losartan	136680115	≥1 fill ≤12 months pror to initaiton of therapy	Internal documentation from other university studies - reviewed
Antihypertensives: Angiotensin II Receptor blockers (ARBs)	NDC	losartan-hydrochlorothiazide	136680116	≥1 fill ≤12 months pror to initaiton of therapy	Internal documentation from other university studies - reviewed
Antihypertensives: Angiotensin II Receptor blockers (ARBs)	NDC	losartan-hydrochlorothiazide	136680116	≥1 fill ≤12 months pror to initaiton of therapy	Internal documentation from other university studies - reviewed
Antihypertensives: Angiotensin II Receptor blockers (ARBs)	NDC	losartan-hydrochlorothiazide	136680116	≥1 fill ≤12 months pror to initaiton of therapy	Internal documentation from other university studies - reviewed
Antihypertensives: Angiotensin II Receptor blockers (ARBs)	NDC	losartan-hydrochlorothiazide	136680117	≥1 fill ≤12 months pror to initaiton of therapy	Internal documentation from other university studies - reviewed
Antihypertensives: Angiotensin II Receptor blockers (ARBs)	NDC	losartan-hydrochlorothiazide	136680117	≥1 fill ≤12 months pror to initaiton of therapy	Internal documentation from other university studies - reviewed
Antihypertensives: Angiotensin II Receptor blockers (ARBs)	NDC	losartan-hydrochlorothiazide	136680117	≥1 fill ≤12 months pror to initaiton of therapy	Internal documentation from other university studies - reviewed
Antihypertensives: Angiotensin II Receptor blockers (ARBs)	NDC	losartan-hydrochlorothiazide	136680118	≥1 fill ≤12 months pror to initaiton of therapy	Internal documentation from other university studies - reviewed
Antihypertensives: Angiotensin II Receptor blockers (ARBs)	NDC	losartan-hydrochlorothiazide	136680118	≥1 fill ≤12 months pror to initaiton of therapy	Internal documentation from other university studies - reviewed
Antihypertensives: Angiotensin II Receptor blockers (ARBs)	NDC	losartan-hydrochlorothiazide	136680118	≥1 fill ≤12 months pror to initaiton of therapy	Internal documentation from other university studies - reviewed
Antihypertensives: Angiotensin II Receptor blockers (ARBs)	NDC	losartan	136680409	≥1 fill ≤12 months pror to initaiton of therapy	Internal documentation from other university studies - reviewed
Antihypertensives: Angiotensin II Receptor blockers (ARBs)	NDC	losartan	136680409	≥1 fill ≤12 months pror to initaiton of therapy	Internal documentation from other university studies - reviewed
Antihypertensives: Angiotensin II Receptor blockers (ARBs)	NDC	losartan	136680409	≥1 fill ≤12 months pror to initaiton of therapy	Internal documentation from other university studies - reviewed
Antihypertensives: Angiotensin II Receptor blockers (ARBs)	NDC	losartan	165710500	≥1 fill ≤12 months pror to initaiton of therapy	Internal documentation from other university studies - reviewed
Antihypertensives: Angiotensin II Receptor blockers (ARBs)	NDC	losartan	165710501	≥1 fill ≤12 months pror to initaiton of therapy	Internal documentation from other university studies - reviewed
Antihypertensives: Angiotensin II Receptor blockers (ARBs)	NDC	losartan	165710502	≥1 fill ≤12 months pror to initaiton of therapy	Internal documentation from other university studies - reviewed
Antihypertensives: Angiotensin II Receptor blockers (ARBs)	NDC	Cozaar	165900063	≥1 fill ≤12 months pror to initaiton of therapy	Internal documentation from other university studies - reviewed
Antihypertensives: Angiotensin II Receptor blockers (ARBs)	NDC	losartan	165900952	≥1 fill ≤12 months pror to initaiton of therapy	Internal documentation from other university studies - reviewed
Antihypertensives: Angiotensin II Receptor blockers (ARBs)	NDC	losartan-hydrochlorothiazide	165900954	≥1 fill ≤12 months pror to initaiton of therapy	Internal documentation from other university studies - reviewed
Antihypertensives: Angiotensin II Receptor blockers (ARBs)	NDC	losartan-hydrochlorothiazide	167140224	≥1 fill ≤12 months pror to initaiton of therapy	Internal documentation from other university studies - reviewed
Antihypertensives: Angiotensin II Receptor blockers (ARBs)	NDC	losartan-hydrochlorothiazide	167140224	≥1 fill ≤12 months pror to initaiton of therapy	Internal documentation from other university studies - reviewed
Antihypertensives: Angiotensin II Receptor blockers (ARBs)	NDC	losartan-hydrochlorothiazide	167140225	≥1 fill ≤12 months pror to initaiton of therapy	Internal documentation from other university studies - reviewed
Antihypertensives: Angiotensin II Receptor blockers (ARBs)	NDC	losartan-hydrochlorothiazide	167140225	≥1 fill ≤12 months pror to initaiton of therapy	Internal documentation from other university studies - reviewed
Antihypertensives: Angiotensin II Receptor blockers (ARBs)	NDC	losartan-hydrochlorothiazide	167140225	≥1 fill ≤12 months pror to initaiton of therapy	Internal documentation from other university studies - reviewed
Antihypertensives: Angiotensin II Receptor blockers (ARBs)	NDC	losartan-hydrochlorothiazide	167140226	≥1 fill ≤12 months pror to initaiton of therapy	Internal documentation from other university studies - reviewed
Antihypertensives: Angiotensin II Receptor blockers (ARBs)	NDC	losartan-hydrochlorothiazide	167140226	≥1 fill ≤12 months pror to initaiton of therapy	Internal documentation from other university studies - reviewed
Antihypertensives: Angiotensin II Receptor blockers (ARBs)	NDC	losartan-hydrochlorothiazide	167140226	≥1 fill ≤12 months pror to initaiton of therapy	Internal documentation from other university studies - reviewed
Antihypertensives: Angiotensin II Receptor blockers (ARBs)	NDC	losartan	167140581	≥1 fill ≤12 months pror to initaiton of therapy	Internal documentation from other university studies - reviewed
Antihypertensives: Angiotensin II Receptor blockers (ARBs)	NDC	losartan	167140581	≥1 fill ≤12 months pror to initaiton of therapy	Internal documentation from other university studies - reviewed
Antihypertensives: Angiotensin II Receptor blockers (ARBs)	NDC	losartan	167140582	≥1 fill ≤12 months pror to initaiton of therapy	Internal documentation from other university studies - reviewed
Antihypertensives: Angiotensin II Receptor blockers (ARBs)	NDC	losartan	167140582	≥1 fill ≤12 months pror to initaiton of therapy	Internal documentation from other university studies - reviewed
Antihypertensives: Angiotensin II Receptor blockers (ARBs)	NDC	losartan	167140582	≥1 fill ≤12 months pror to initaiton of therapy	Internal documentation from other university studies - reviewed
Antihypertensives: Angiotensin II Receptor blockers (ARBs)	NDC	losartan	167140583	≥1 fill ≤12 months pror to initaiton of therapy	Internal documentation from other university studies - reviewed
Antihypertensives: Angiotensin II Receptor blockers (ARBs)	NDC	losartan	167140583	≥1 fill ≤12 months pror to initaiton of therapy	Internal documentation from other university studies - reviewed
Antihypertensives: Angiotensin II Receptor blockers (ARBs)	NDC	losartan	167140583	≥1 fill ≤12 months pror to initaiton of therapy	Internal documentation from other university studies - reviewed
Antihypertensives: Angiotensin II Receptor blockers (ARBs)	NDC	losartan-hydrochlorothiazide	216950687	≥1 fill ≤12 months pror to initaiton of therapy	Internal documentation from other university studies - reviewed
Antihypertensives: Angiotensin II Receptor blockers (ARBs)	NDC	losartan	216950714	≥1 fill ≤12 months pror to initaiton of therapy	Internal documentation from other university studies - reviewed
Antihypertensives: Angiotensin II Receptor blockers (ARBs)	NDC	losartan	216950714	≥1 fill ≤12 months pror to initaiton of therapy	Internal documentation from other university studies - reviewed
Antihypertensives: Angiotensin II Receptor blockers (ARBs)	NDC	losartan	216950717	≥1 fill ≤12 months pror to initaiton of therapy	Internal documentation from other university studies - reviewed
Antihypertensives: Angiotensin II Receptor blockers (ARBs)	NDC	losartan	216950717	≥1 fill ≤12 months pror to initaiton of therapy	Internal documentation from other university studies - reviewed
Antihypertensives: Angiotensin II Receptor blockers (ARBs)	NDC	losartan	216950717	≥1 fill ≤12 months pror to initaiton of therapy	Internal documentation from other university studies - reviewed
Antihypertensives: Angiotensin II Receptor blockers (ARBs)	NDC	Hyzaar	216950788	≥1 fill ≤12 months pror to initaiton of therapy	Internal documentation from other university studies - reviewed
Antihypertensives: Angiotensin II Receptor blockers (ARBs)	NDC	losartan-hydrochlorothiazide	216950831	≥1 fill ≤12 months pror to initaiton of therapy	Internal documentation from other university studies - reviewed
Antihypertensives: Angiotensin II Receptor blockers (ARBs)	NDC	losartan-hydrochlorothiazide	216950831	≥1 fill ≤12 months pror to initaiton of therapy	Internal documentation from other university studies - reviewed
Antihypertensives: Angiotensin II Receptor blockers (ARBs)	NDC	losartan-hydrochlorothiazide	216950966	≥1 fill ≤12 months pror to initaiton of therapy	Internal documentation from other university studies - reviewed
Antihypertensives: Angiotensin II Receptor blockers (ARBs)	NDC	losartan	216950989	≥1 fill ≤12 months pror to initaiton of therapy	Internal documentation from other university studies - reviewed
Antihypertensives: Angiotensin II Receptor blockers (ARBs)	NDC	losartan	231550644	≥1 fill ≤12 months pror to initaiton of therapy	Internal documentation from other university studies - reviewed
Antihypertensives: Angiotensin II Receptor blockers (ARBs)	NDC	losartan	231550644	≥1 fill ≤12 months pror to initaiton of therapy	Internal documentation from other university studies - reviewed
Antihypertensives: Angiotensin II Receptor blockers (ARBs)	NDC	losartan	231550644	≥1 fill ≤12 months pror to initaiton of therapy	Internal documentation from other university studies - reviewed
Antihypertensives: Angiotensin II Receptor blockers (ARBs)	NDC	losartan	231550645	≥1 fill ≤12 months pror to initaiton of therapy	Internal documentation from other university studies - reviewed
Antihypertensives: Angiotensin II Receptor blockers (ARBs)	NDC	losartan	231550645	≥1 fill ≤12 months pror to initaiton of therapy	Internal documentation from other university studies - reviewed
Antihypertensives: Angiotensin II Receptor blockers (ARBs)	NDC	losartan	231550645	≥1 fill ≤12 months pror to initaiton of therapy	Internal documentation from other university studies - reviewed
Antihypertensives: Angiotensin II Receptor blockers (ARBs)	NDC	losartan	231550646	≥1 fill ≤12 months pror to initaiton of therapy	Internal documentation from other university studies - reviewed
Antihypertensives: Angiotensin II Receptor blockers (ARBs)	NDC	losartan	231550646	≥1 fill ≤12 months pror to initaiton of therapy	Internal documentation from other university studies - reviewed
Antihypertensives: Angiotensin II Receptor blockers (ARBs)	NDC	losartan	231550646	≥1 fill ≤12 months pror to initaiton of therapy	Internal documentation from other university studies - reviewed
Antihypertensives: Angiotensin II Receptor blockers (ARBs)	NDC	losartan	317220700	≥1 fill ≤12 months pror to initaiton of therapy	Internal documentation from other university studies - reviewed
Antihypertensives: Angiotensin II Receptor blockers (ARBs)	NDC	losartan	317220700	≥1 fill ≤12 months pror to initaiton of therapy	Internal documentation from other university studies - reviewed
Antihypertensives: Angiotensin II Receptor blockers (ARBs)	NDC	losartan	317220700	≥1 fill ≤12 months pror to initaiton of therapy	Internal documentation from other university studies - reviewed
Antihypertensives: Angiotensin II Receptor blockers (ARBs)	NDC	losartan	317220701	≥1 fill ≤12 months pror to initaiton of therapy	Internal documentation from other university studies - reviewed
Antihypertensives: Angiotensin II Receptor blockers (ARBs)	NDC	losartan	317220701	≥1 fill ≤12 months pror to initaiton of therapy	Internal documentation from other university studies - reviewed
Antihypertensives: Angiotensin II Receptor blockers (ARBs)	NDC	losartan	317220701	≥1 fill ≤12 months pror to initaiton of therapy	Internal documentation from other university studies - reviewed
Antihypertensives: Angiotensin II Receptor blockers (ARBs)	NDC	losartan	317220702	≥1 fill ≤12 months pror to initaiton of therapy	Internal documentation from other university studies - reviewed
Antihypertensives: Angiotensin II Receptor blockers (ARBs)	NDC	losartan	317220702	≥1 fill ≤12 months pror to initaiton of therapy	Internal documentation from other university studies - reviewed
Antihypertensives: Angiotensin II Receptor blockers (ARBs)	NDC	losartan	317220702	≥1 fill ≤12 months pror to initaiton of therapy	Internal documentation from other university studies - reviewed
Antihypertensives: Angiotensin II Receptor blockers (ARBs)	NDC	losartan	333420044	≥1 fill ≤12 months pror to initaiton of therapy	Internal documentation from other university studies - reviewed
Antihypertensives: Angiotensin II Receptor blockers (ARBs)	NDC	losartan	333420044	≥1 fill ≤12 months pror to initaiton of therapy	Internal documentation from other university studies - reviewed
Antihypertensives: Angiotensin II Receptor blockers (ARBs)	NDC	losartan	333420044	≥1 fill ≤12 months pror to initaiton of therapy	Internal documentation from other university studies - reviewed
Antihypertensives: Angiotensin II Receptor blockers (ARBs)	NDC	losartan	333420045	≥1 fill ≤12 months pror to initaiton of therapy	Internal documentation from other university studies - reviewed
Antihypertensives: Angiotensin II Receptor blockers (ARBs)	NDC	losartan	333420045	≥1 fill ≤12 months pror to initaiton of therapy	Internal documentation from other university studies - reviewed
Antihypertensives: Angiotensin II Receptor blockers (ARBs)	NDC	losartan	333420045	≥1 fill ≤12 months pror to initaiton of therapy	Internal documentation from other university studies - reviewed
Antihypertensives: Angiotensin II Receptor blockers (ARBs)	NDC	losartan	333420046	≥1 fill ≤12 months pror to initaiton of therapy	Internal documentation from other university studies - reviewed
Antihypertensives: Angiotensin II Receptor blockers (ARBs)	NDC	losartan	333420046	≥1 fill ≤12 months pror to initaiton of therapy	Internal documentation from other university studies - reviewed
Antihypertensives: Angiotensin II Receptor blockers (ARBs)	NDC	losartan	333420046	≥1 fill ≤12 months pror to initaiton of therapy	Internal documentation from other university studies - reviewed
Antihypertensives: Angiotensin II Receptor blockers (ARBs)	NDC	losartan-hydrochlorothiazide	333420050	≥1 fill ≤12 months pror to initaiton of therapy	Internal documentation from other university studies - reviewed
Antihypertensives: Angiotensin II Receptor blockers (ARBs)	NDC	losartan-hydrochlorothiazide	333420050	≥1 fill ≤12 months pror to initaiton of therapy	Internal documentation from other university studies - reviewed
Antihypertensives: Angiotensin II Receptor blockers (ARBs)	NDC	losartan-hydrochlorothiazide	333420050	≥1 fill ≤12 months pror to initaiton of therapy	Internal documentation from other university studies - reviewed
Antihypertensives: Angiotensin II Receptor blockers (ARBs)	NDC	losartan-hydrochlorothiazide	333420051	≥1 fill ≤12 months pror to initaiton of therapy	Internal documentation from other university studies - reviewed
Antihypertensives: Angiotensin II Receptor blockers (ARBs)	NDC	losartan-hydrochlorothiazide	333420051	≥1 fill ≤12 months pror to initaiton of therapy	Internal documentation from other university studies - reviewed
Antihypertensives: Angiotensin II Receptor blockers (ARBs)	NDC	losartan-hydrochlorothiazide	333420051	≥1 fill ≤12 months pror to initaiton of therapy	Internal documentation from other university studies - reviewed
Antihypertensives: Angiotensin II Receptor blockers (ARBs)	NDC	losartan-hydrochlorothiazide	333420052	≥1 fill ≤12 months pror to initaiton of therapy	Internal documentation from other university studies - reviewed
Antihypertensives: Angiotensin II Receptor blockers (ARBs)	NDC	losartan-hydrochlorothiazide	333420052	≥1 fill ≤12 months pror to initaiton of therapy	Internal documentation from other university studies - reviewed
Antihypertensives: Angiotensin II Receptor blockers (ARBs)	NDC	losartan-hydrochlorothiazide	333420052	≥1 fill ≤12 months pror to initaiton of therapy	Internal documentation from other university studies - reviewed
Antihypertensives: Angiotensin II Receptor blockers (ARBs)	NDC	Cozaar	353560373	≥1 fill ≤12 months pror to initaiton of therapy	Internal documentation from other university studies - reviewed
Antihypertensives: Angiotensin II Receptor blockers (ARBs)	NDC	Hyzaar	353560416	≥1 fill ≤12 months pror to initaiton of therapy	Internal documentation from other university studies - reviewed
Antihypertensives: Angiotensin II Receptor blockers (ARBs)	NDC	Hyzaar	353560416	≥1 fill ≤12 months pror to initaiton of therapy	Internal documentation from other university studies - reviewed
Antihypertensives: Angiotensin II Receptor blockers (ARBs)	NDC	Hyzaar	353560416	≥1 fill ≤12 months pror to initaiton of therapy	Internal documentation from other university studies - reviewed
Antihypertensives: Angiotensin II Receptor blockers (ARBs)	NDC	losartan	353560773	≥1 fill ≤12 months pror to initaiton of therapy	Internal documentation from other university studies - reviewed
Antihypertensives: Angiotensin II Receptor blockers (ARBs)	NDC	losartan	353560779	≥1 fill ≤12 months pror to initaiton of therapy	Internal documentation from other university studies - reviewed
Antihypertensives: Angiotensin II Receptor blockers (ARBs)	NDC	losartan-hydrochlorothiazide	353560780	≥1 fill ≤12 months pror to initaiton of therapy	Internal documentation from other university studies - reviewed
Antihypertensives: Angiotensin II Receptor blockers (ARBs)	NDC	losartan	353560883	≥1 fill ≤12 months pror to initaiton of therapy	Internal documentation from other university studies - reviewed
Antihypertensives: Angiotensin II Receptor blockers (ARBs)	NDC	losartan	353560884	≥1 fill ≤12 months pror to initaiton of therapy	Internal documentation from other university studies - reviewed
Antihypertensives: Angiotensin II Receptor blockers (ARBs)	NDC	losartan	353560884	≥1 fill ≤12 months pror to initaiton of therapy	Internal documentation from other university studies - reviewed
Antihypertensives: Angiotensin II Receptor blockers (ARBs)	NDC	losartan	353560949	≥1 fill ≤12 months pror to initaiton of therapy	Internal documentation from other university studies - reviewed
Antihypertensives: Angiotensin II Receptor blockers (ARBs)	NDC	losartan-hydrochlorothiazide	422540385	≥1 fill ≤12 months pror to initaiton of therapy	Internal documentation from other university studies - reviewed
Antihypertensives: Angiotensin II Receptor blockers (ARBs)	NDC	losartan-hydrochlorothiazide	422540385	≥1 fill ≤12 months pror to initaiton of therapy	Internal documentation from other university studies - reviewed
Antihypertensives: Angiotensin II Receptor blockers (ARBs)	NDC	losartan-hydrochlorothiazide	422540409	≥1 fill ≤12 months pror to initaiton of therapy	Internal documentation from other university studies - reviewed
Antihypertensives: Angiotensin II Receptor blockers (ARBs)	NDC	losartan-hydrochlorothiazide	422540409	≥1 fill ≤12 months pror to initaiton of therapy	Internal documentation from other university studies - reviewed
Antihypertensives: Angiotensin II Receptor blockers (ARBs)	NDC	losartan-hydrochlorothiazide	422910393	≥1 fill ≤12 months pror to initaiton of therapy	Internal documentation from other university studies - reviewed
Antihypertensives: Angiotensin II Receptor blockers (ARBs)	NDC	losartan-hydrochlorothiazide	422910393	≥1 fill ≤12 months pror to initaiton of therapy	Internal documentation from other university studies - reviewed
Antihypertensives: Angiotensin II Receptor blockers (ARBs)	NDC	losartan-hydrochlorothiazide	422910393	≥1 fill ≤12 months pror to initaiton of therapy	Internal documentation from other university studies - reviewed
Antihypertensives: Angiotensin II Receptor blockers (ARBs)	NDC	losartan-hydrochlorothiazide	422910394	≥1 fill ≤12 months pror to initaiton of therapy	Internal documentation from other university studies - reviewed
Antihypertensives: Angiotensin II Receptor blockers (ARBs)	NDC	losartan-hydrochlorothiazide	422910394	≥1 fill ≤12 months pror to initaiton of therapy	Internal documentation from other university studies - reviewed
Antihypertensives: Angiotensin II Receptor blockers (ARBs)	NDC	losartan-hydrochlorothiazide	422910394	≥1 fill ≤12 months pror to initaiton of therapy	Internal documentation from other university studies - reviewed
Antihypertensives: Angiotensin II Receptor blockers (ARBs)	NDC	losartan-hydrochlorothiazide	422910395	≥1 fill ≤12 months pror to initaiton of therapy	Internal documentation from other university studies - reviewed
Antihypertensives: Angiotensin II Receptor blockers (ARBs)	NDC	losartan-hydrochlorothiazide	422910395	≥1 fill ≤12 months pror to initaiton of therapy	Internal documentation from other university studies - reviewed
Antihypertensives: Angiotensin II Receptor blockers (ARBs)	NDC	losartan-hydrochlorothiazide	422910395	≥1 fill ≤12 months pror to initaiton of therapy	Internal documentation from other university studies - reviewed
Antihypertensives: Angiotensin II Receptor blockers (ARBs)	NDC	losartan	422910422	≥1 fill ≤12 months pror to initaiton of therapy	Internal documentation from other university studies - reviewed
Antihypertensives: Angiotensin II Receptor blockers (ARBs)	NDC	losartan	422910423	≥1 fill ≤12 months pror to initaiton of therapy	Internal documentation from other university studies - reviewed
Antihypertensives: Angiotensin II Receptor blockers (ARBs)	NDC	losartan	422910424	≥1 fill ≤12 months pror to initaiton of therapy	Internal documentation from other university studies - reviewed
Antihypertensives: Angiotensin II Receptor blockers (ARBs)	NDC	losartan	425490700	≥1 fill ≤12 months pror to initaiton of therapy	Internal documentation from other university studies - reviewed
Antihypertensives: Angiotensin II Receptor blockers (ARBs)	NDC	losartan	425710110	≥1 fill ≤12 months pror to initaiton of therapy	Internal documentation from other university studies - reviewed
Antihypertensives: Angiotensin II Receptor blockers (ARBs)	NDC	losartan	425710110	≥1 fill ≤12 months pror to initaiton of therapy	Internal documentation from other university studies - reviewed
Antihypertensives: Angiotensin II Receptor blockers (ARBs)	NDC	losartan	425710111	≥1 fill ≤12 months pror to initaiton of therapy	Internal documentation from other university studies - reviewed
Antihypertensives: Angiotensin II Receptor blockers (ARBs)	NDC	losartan	425710111	≥1 fill ≤12 months pror to initaiton of therapy	Internal documentation from other university studies - reviewed
Antihypertensives: Angiotensin II Receptor blockers (ARBs)	NDC	losartan	425710112	≥1 fill ≤12 months pror to initaiton of therapy	Internal documentation from other university studies - reviewed
Antihypertensives: Angiotensin II Receptor blockers (ARBs)	NDC	losartan	425710112	≥1 fill ≤12 months pror to initaiton of therapy	Internal documentation from other university studies - reviewed
Antihypertensives: Angiotensin II Receptor blockers (ARBs)	NDC	losartan	430630347	≥1 fill ≤12 months pror to initaiton of therapy	Internal documentation from other university studies - reviewed
Antihypertensives: Angiotensin II Receptor blockers (ARBs)	NDC	losartan	430630477	≥1 fill ≤12 months pror to initaiton of therapy	Internal documentation from other university studies - reviewed
Antihypertensives: Angiotensin II Receptor blockers (ARBs)	NDC	losartan	430630766	≥1 fill ≤12 months pror to initaiton of therapy	Internal documentation from other university studies - reviewed
Antihypertensives: Angiotensin II Receptor blockers (ARBs)	NDC	losartan	430630854	≥1 fill ≤12 months pror to initaiton of therapy	Internal documentation from other university studies - reviewed
Antihypertensives: Angiotensin II Receptor blockers (ARBs)	NDC	losartan	430630854	≥1 fill ≤12 months pror to initaiton of therapy	Internal documentation from other university studies - reviewed
Antihypertensives: Angiotensin II Receptor blockers (ARBs)	NDC	losartan-hydrochlorothiazide	430630873	≥1 fill ≤12 months pror to initaiton of therapy	Internal documentation from other university studies - reviewed
Antihypertensives: Angiotensin II Receptor blockers (ARBs)	NDC	losartan	430630881	≥1 fill ≤12 months pror to initaiton of therapy	Internal documentation from other university studies - reviewed
Antihypertensives: Angiotensin II Receptor blockers (ARBs)	NDC	losartan	430630954	≥1 fill ≤12 months pror to initaiton of therapy	Internal documentation from other university studies - reviewed
Antihypertensives: Angiotensin II Receptor blockers (ARBs)	NDC	losartan	430630955	≥1 fill ≤12 months pror to initaiton of therapy	Internal documentation from other university studies - reviewed
Antihypertensives: Angiotensin II Receptor blockers (ARBs)	NDC	losartan-hydrochlorothiazide	430630986	≥1 fill ≤12 months pror to initaiton of therapy	Internal documentation from other university studies - reviewed
Antihypertensives: Angiotensin II Receptor blockers (ARBs)	NDC	losartan	433530057	≥1 fill ≤12 months pror to initaiton of therapy	Internal documentation from other university studies - reviewed
Antihypertensives: Angiotensin II Receptor blockers (ARBs)	NDC	losartan	433530299	≥1 fill ≤12 months pror to initaiton of therapy	Internal documentation from other university studies - reviewed
Antihypertensives: Angiotensin II Receptor blockers (ARBs)	NDC	Cozaar	433530459	≥1 fill ≤12 months pror to initaiton of therapy	Internal documentation from other university studies - reviewed
Antihypertensives: Angiotensin II Receptor blockers (ARBs)	NDC	losartan	433530667	≥1 fill ≤12 months pror to initaiton of therapy	Internal documentation from other university studies - reviewed
Antihypertensives: Angiotensin II Receptor blockers (ARBs)	NDC	losartan	433530668	≥1 fill ≤12 months pror to initaiton of therapy	Internal documentation from other university studies - reviewed
Antihypertensives: Angiotensin II Receptor blockers (ARBs)	NDC	losartan	433530668	≥1 fill ≤12 months pror to initaiton of therapy	Internal documentation from other university studies - reviewed
Antihypertensives: Angiotensin II Receptor blockers (ARBs)	NDC	losartan	433530671	≥1 fill ≤12 months pror to initaiton of therapy	Internal documentation from other university studies - reviewed
Antihypertensives: Angiotensin II Receptor blockers (ARBs)	NDC	losartan	433530728	≥1 fill ≤12 months pror to initaiton of therapy	Internal documentation from other university studies - reviewed
Antihypertensives: Angiotensin II Receptor blockers (ARBs)	NDC	losartan	433530729	≥1 fill ≤12 months pror to initaiton of therapy	Internal documentation from other university studies - reviewed
Antihypertensives: Angiotensin II Receptor blockers (ARBs)	NDC	losartan	433530729	≥1 fill ≤12 months pror to initaiton of therapy	Internal documentation from other university studies - reviewed
Antihypertensives: Angiotensin II Receptor blockers (ARBs)	NDC	losartan	433530729	≥1 fill ≤12 months pror to initaiton of therapy	Internal documentation from other university studies - reviewed
Antihypertensives: Angiotensin II Receptor blockers (ARBs)	NDC	losartan-hydrochlorothiazide	433530926	≥1 fill ≤12 months pror to initaiton of therapy	Internal documentation from other university studies - reviewed
Antihypertensives: Angiotensin II Receptor blockers (ARBs)	NDC	losartan	435470360	≥1 fill ≤12 months pror to initaiton of therapy	Internal documentation from other university studies - reviewed
Antihypertensives: Angiotensin II Receptor blockers (ARBs)	NDC	losartan	435470360	≥1 fill ≤12 months pror to initaiton of therapy	Internal documentation from other university studies - reviewed
Antihypertensives: Angiotensin II Receptor blockers (ARBs)	NDC	losartan	435470361	≥1 fill ≤12 months pror to initaiton of therapy	Internal documentation from other university studies - reviewed
Antihypertensives: Angiotensin II Receptor blockers (ARBs)	NDC	losartan	435470361	≥1 fill ≤12 months pror to initaiton of therapy	Internal documentation from other university studies - reviewed
Antihypertensives: Angiotensin II Receptor blockers (ARBs)	NDC	losartan	435470361	≥1 fill ≤12 months pror to initaiton of therapy	Internal documentation from other university studies - reviewed
Antihypertensives: Angiotensin II Receptor blockers (ARBs)	NDC	losartan	435470362	≥1 fill ≤12 months pror to initaiton of therapy	Internal documentation from other university studies - reviewed
Antihypertensives: Angiotensin II Receptor blockers (ARBs)	NDC	losartan	435470362	≥1 fill ≤12 months pror to initaiton of therapy	Internal documentation from other university studies - reviewed
Antihypertensives: Angiotensin II Receptor blockers (ARBs)	NDC	losartan	435470362	≥1 fill ≤12 months pror to initaiton of therapy	Internal documentation from other university studies - reviewed
Antihypertensives: Angiotensin II Receptor blockers (ARBs)	NDC	losartan-hydrochlorothiazide	435470423	≥1 fill ≤12 months pror to initaiton of therapy	Internal documentation from other university studies - reviewed
Antihypertensives: Angiotensin II Receptor blockers (ARBs)	NDC	losartan-hydrochlorothiazide	435470423	≥1 fill ≤12 months pror to initaiton of therapy	Internal documentation from other university studies - reviewed
Antihypertensives: Angiotensin II Receptor blockers (ARBs)	NDC	losartan-hydrochlorothiazide	435470423	≥1 fill ≤12 months pror to initaiton of therapy	Internal documentation from other university studies - reviewed
Antihypertensives: Angiotensin II Receptor blockers (ARBs)	NDC	losartan-hydrochlorothiazide	435470424	≥1 fill ≤12 months pror to initaiton of therapy	Internal documentation from other university studies - reviewed
Antihypertensives: Angiotensin II Receptor blockers (ARBs)	NDC	losartan-hydrochlorothiazide	435470424	≥1 fill ≤12 months pror to initaiton of therapy	Internal documentation from other university studies - reviewed
Antihypertensives: Angiotensin II Receptor blockers (ARBs)	NDC	losartan-hydrochlorothiazide	435470424	≥1 fill ≤12 months pror to initaiton of therapy	Internal documentation from other university studies - reviewed
Antihypertensives: Angiotensin II Receptor blockers (ARBs)	NDC	losartan-hydrochlorothiazide	435470425	≥1 fill ≤12 months pror to initaiton of therapy	Internal documentation from other university studies - reviewed
Antihypertensives: Angiotensin II Receptor blockers (ARBs)	NDC	losartan-hydrochlorothiazide	435470425	≥1 fill ≤12 months pror to initaiton of therapy	Internal documentation from other university studies - reviewed
Antihypertensives: Angiotensin II Receptor blockers (ARBs)	NDC	losartan-hydrochlorothiazide	435470425	≥1 fill ≤12 months pror to initaiton of therapy	Internal documentation from other university studies - reviewed
Antihypertensives: Angiotensin II Receptor blockers (ARBs)	NDC	Cozaar	498480008	≥1 fill ≤12 months pror to initaiton of therapy	Internal documentation from other university studies - reviewed
Antihypertensives: Angiotensin II Receptor blockers (ARBs)	NDC	Cozaar	499990940	≥1 fill ≤12 months pror to initaiton of therapy	Internal documentation from other university studies - reviewed
Antihypertensives: Angiotensin II Receptor blockers (ARBs)	NDC	Cozaar	499990940	≥1 fill ≤12 months pror to initaiton of therapy	Internal documentation from other university studies - reviewed
Antihypertensives: Angiotensin II Receptor blockers (ARBs)	NDC	Cozaar	499990991	≥1 fill ≤12 months pror to initaiton of therapy	Internal documentation from other university studies - reviewed
Antihypertensives: Angiotensin II Receptor blockers (ARBs)	NDC	losartan	500901164	≥1 fill ≤12 months pror to initaiton of therapy	Internal documentation from other university studies - reviewed
Antihypertensives: Angiotensin II Receptor blockers (ARBs)	NDC	losartan-hydrochlorothiazide	500901210	≥1 fill ≤12 months pror to initaiton of therapy	Internal documentation from other university studies - reviewed
Antihypertensives: Angiotensin II Receptor blockers (ARBs)	NDC	losartan-hydrochlorothiazide	500901210	≥1 fill ≤12 months pror to initaiton of therapy	Internal documentation from other university studies - reviewed
Antihypertensives: Angiotensin II Receptor blockers (ARBs)	NDC	losartan-hydrochlorothiazide	500901641	≥1 fill ≤12 months pror to initaiton of therapy	Internal documentation from other university studies - reviewed
Antihypertensives: Angiotensin II Receptor blockers (ARBs)	NDC	losartan-hydrochlorothiazide	500901641	≥1 fill ≤12 months pror to initaiton of therapy	Internal documentation from other university studies - reviewed
Antihypertensives: Angiotensin II Receptor blockers (ARBs)	NDC	losartan-hydrochlorothiazide	500901745	≥1 fill ≤12 months pror to initaiton of therapy	Internal documentation from other university studies - reviewed
Antihypertensives: Angiotensin II Receptor blockers (ARBs)	NDC	losartan-hydrochlorothiazide	500901745	≥1 fill ≤12 months pror to initaiton of therapy	Internal documentation from other university studies - reviewed
Antihypertensives: Angiotensin II Receptor blockers (ARBs)	NDC	losartan	500902622	≥1 fill ≤12 months pror to initaiton of therapy	Internal documentation from other university studies - reviewed
Antihypertensives: Angiotensin II Receptor blockers (ARBs)	NDC	losartan	500902622	≥1 fill ≤12 months pror to initaiton of therapy	Internal documentation from other university studies - reviewed
Antihypertensives: Angiotensin II Receptor blockers (ARBs)	NDC	losartan-hydrochlorothiazide	500902632	≥1 fill ≤12 months pror to initaiton of therapy	Internal documentation from other university studies - reviewed
Antihypertensives: Angiotensin II Receptor blockers (ARBs)	NDC	losartan	500902656	≥1 fill ≤12 months pror to initaiton of therapy	Internal documentation from other university studies - reviewed
Antihypertensives: Angiotensin II Receptor blockers (ARBs)	NDC	losartan	500902656	≥1 fill ≤12 months pror to initaiton of therapy	Internal documentation from other university studies - reviewed
Antihypertensives: Angiotensin II Receptor blockers (ARBs)	NDC	losartan	500902882	≥1 fill ≤12 months pror to initaiton of therapy	Internal documentation from other university studies - reviewed
Antihypertensives: Angiotensin II Receptor blockers (ARBs)	NDC	losartan	500902882	≥1 fill ≤12 months pror to initaiton of therapy	Internal documentation from other university studies - reviewed
Antihypertensives: Angiotensin II Receptor blockers (ARBs)	NDC	losartan-hydrochlorothiazide	500903135	≥1 fill ≤12 months pror to initaiton of therapy	Internal documentation from other university studies - reviewed
Antihypertensives: Angiotensin II Receptor blockers (ARBs)	NDC	losartan	500903231	≥1 fill ≤12 months pror to initaiton of therapy	Internal documentation from other university studies - reviewed
Antihypertensives: Angiotensin II Receptor blockers (ARBs)	NDC	losartan	500903403	≥1 fill ≤12 months pror to initaiton of therapy	Internal documentation from other university studies - reviewed
Antihypertensives: Angiotensin II Receptor blockers (ARBs)	NDC	losartan	500903409	≥1 fill ≤12 months pror to initaiton of therapy	Internal documentation from other university studies - reviewed
Antihypertensives: Angiotensin II Receptor blockers (ARBs)	NDC	losartan-hydrochlorothiazide	502680513	≥1 fill ≤12 months pror to initaiton of therapy	Internal documentation from other university studies - reviewed
Antihypertensives: Angiotensin II Receptor blockers (ARBs)	NDC	losartan-hydrochlorothiazide	502680513	≥1 fill ≤12 months pror to initaiton of therapy	Internal documentation from other university studies - reviewed
Antihypertensives: Angiotensin II Receptor blockers (ARBs)	NDC	losartan-hydrochlorothiazide	502680514	≥1 fill ≤12 months pror to initaiton of therapy	Internal documentation from other university studies - reviewed
Antihypertensives: Angiotensin II Receptor blockers (ARBs)	NDC	losartan-hydrochlorothiazide	502680514	≥1 fill ≤12 months pror to initaiton of therapy	Internal documentation from other university studies - reviewed
Antihypertensives: Angiotensin II Receptor blockers (ARBs)	NDC	losartan-hydrochlorothiazide	502680515	≥1 fill ≤12 months pror to initaiton of therapy	Internal documentation from other university studies - reviewed
Antihypertensives: Angiotensin II Receptor blockers (ARBs)	NDC	losartan-hydrochlorothiazide	502680515	≥1 fill ≤12 months pror to initaiton of therapy	Internal documentation from other university studies - reviewed
Antihypertensives: Angiotensin II Receptor blockers (ARBs)	NDC	losartan	502680516	≥1 fill ≤12 months pror to initaiton of therapy	Internal documentation from other university studies - reviewed
Antihypertensives: Angiotensin II Receptor blockers (ARBs)	NDC	losartan	502680516	≥1 fill ≤12 months pror to initaiton of therapy	Internal documentation from other university studies - reviewed
Antihypertensives: Angiotensin II Receptor blockers (ARBs)	NDC	losartan	502680517	≥1 fill ≤12 months pror to initaiton of therapy	Internal documentation from other university studies - reviewed
Antihypertensives: Angiotensin II Receptor blockers (ARBs)	NDC	losartan	502680517	≥1 fill ≤12 months pror to initaiton of therapy	Internal documentation from other university studies - reviewed
Antihypertensives: Angiotensin II Receptor blockers (ARBs)	NDC	losartan	502680518	≥1 fill ≤12 months pror to initaiton of therapy	Internal documentation from other university studies - reviewed
Antihypertensives: Angiotensin II Receptor blockers (ARBs)	NDC	losartan	502680518	≥1 fill ≤12 months pror to initaiton of therapy	Internal documentation from other university studies - reviewed
Antihypertensives: Angiotensin II Receptor blockers (ARBs)	NDC	losartan	510790750	≥1 fill ≤12 months pror to initaiton of therapy	Internal documentation from other university studies - reviewed
Antihypertensives: Angiotensin II Receptor blockers (ARBs)	NDC	losartan	510790750	≥1 fill ≤12 months pror to initaiton of therapy	Internal documentation from other university studies - reviewed
Antihypertensives: Angiotensin II Receptor blockers (ARBs)	NDC	losartan	510790751	≥1 fill ≤12 months pror to initaiton of therapy	Internal documentation from other university studies - reviewed
Antihypertensives: Angiotensin II Receptor blockers (ARBs)	NDC	losartan	510790751	≥1 fill ≤12 months pror to initaiton of therapy	Internal documentation from other university studies - reviewed
Antihypertensives: Angiotensin II Receptor blockers (ARBs)	NDC	losartan	510790752	≥1 fill ≤12 months pror to initaiton of therapy	Internal documentation from other university studies - reviewed
Antihypertensives: Angiotensin II Receptor blockers (ARBs)	NDC	losartan	510790752	≥1 fill ≤12 months pror to initaiton of therapy	Internal documentation from other university studies - reviewed
Antihypertensives: Angiotensin II Receptor blockers (ARBs)	NDC	losartan-hydrochlorothiazide	510790757	≥1 fill ≤12 months pror to initaiton of therapy	Internal documentation from other university studies - reviewed
Antihypertensives: Angiotensin II Receptor blockers (ARBs)	NDC	losartan-hydrochlorothiazide	510790757	≥1 fill ≤12 months pror to initaiton of therapy	Internal documentation from other university studies - reviewed
Antihypertensives: Angiotensin II Receptor blockers (ARBs)	NDC	Hyzaar	511380476	≥1 fill ≤12 months pror to initaiton of therapy	Internal documentation from other university studies - reviewed
Antihypertensives: Angiotensin II Receptor blockers (ARBs)	NDC	Hyzaar	511380477	≥1 fill ≤12 months pror to initaiton of therapy	Internal documentation from other university studies - reviewed
Antihypertensives: Angiotensin II Receptor blockers (ARBs)	NDC	Hyzaar	511380478	≥1 fill ≤12 months pror to initaiton of therapy	Internal documentation from other university studies - reviewed
Antihypertensives: Angiotensin II Receptor blockers (ARBs)	NDC	Cozaar	511380515	≥1 fill ≤12 months pror to initaiton of therapy	Internal documentation from other university studies - reviewed
Antihypertensives: Angiotensin II Receptor blockers (ARBs)	NDC	Cozaar	511380516	≥1 fill ≤12 months pror to initaiton of therapy	Internal documentation from other university studies - reviewed
Antihypertensives: Angiotensin II Receptor blockers (ARBs)	NDC	Cozaar	511380517	≥1 fill ≤12 months pror to initaiton of therapy	Internal documentation from other university studies - reviewed
Antihypertensives: Angiotensin II Receptor blockers (ARBs)	NDC	losartan-hydrochlorothiazide	523430116	≥1 fill ≤12 months pror to initaiton of therapy	Internal documentation from other university studies - reviewed
Antihypertensives: Angiotensin II Receptor blockers (ARBs)	NDC	losartan-hydrochlorothiazide	523430116	≥1 fill ≤12 months pror to initaiton of therapy	Internal documentation from other university studies - reviewed
Antihypertensives: Angiotensin II Receptor blockers (ARBs)	NDC	losartan-hydrochlorothiazide	523430116	≥1 fill ≤12 months pror to initaiton of therapy	Internal documentation from other university studies - reviewed
Antihypertensives: Angiotensin II Receptor blockers (ARBs)	NDC	losartan-hydrochlorothiazide	523430117	≥1 fill ≤12 months pror to initaiton of therapy	Internal documentation from other university studies - reviewed
Antihypertensives: Angiotensin II Receptor blockers (ARBs)	NDC	losartan-hydrochlorothiazide	523430117	≥1 fill ≤12 months pror to initaiton of therapy	Internal documentation from other university studies - reviewed
Antihypertensives: Angiotensin II Receptor blockers (ARBs)	NDC	losartan-hydrochlorothiazide	523430117	≥1 fill ≤12 months pror to initaiton of therapy	Internal documentation from other university studies - reviewed
Antihypertensives: Angiotensin II Receptor blockers (ARBs)	NDC	losartan-hydrochlorothiazide	523430118	≥1 fill ≤12 months pror to initaiton of therapy	Internal documentation from other university studies - reviewed
Antihypertensives: Angiotensin II Receptor blockers (ARBs)	NDC	losartan-hydrochlorothiazide	523430118	≥1 fill ≤12 months pror to initaiton of therapy	Internal documentation from other university studies - reviewed
Antihypertensives: Angiotensin II Receptor blockers (ARBs)	NDC	losartan-hydrochlorothiazide	523430118	≥1 fill ≤12 months pror to initaiton of therapy	Internal documentation from other university studies - reviewed
Antihypertensives: Angiotensin II Receptor blockers (ARBs)	NDC	Cozaar	545694437	≥1 fill ≤12 months pror to initaiton of therapy	Internal documentation from other university studies - reviewed
Antihypertensives: Angiotensin II Receptor blockers (ARBs)	NDC	Cozaar	545694438	≥1 fill ≤12 months pror to initaiton of therapy	Internal documentation from other university studies - reviewed
Antihypertensives: Angiotensin II Receptor blockers (ARBs)	NDC	Cozaar	545694438	≥1 fill ≤12 months pror to initaiton of therapy	Internal documentation from other university studies - reviewed
Antihypertensives: Angiotensin II Receptor blockers (ARBs)	NDC	Hyzaar	545694722	≥1 fill ≤12 months pror to initaiton of therapy	Internal documentation from other university studies - reviewed
Antihypertensives: Angiotensin II Receptor blockers (ARBs)	NDC	Hyzaar	545694722	≥1 fill ≤12 months pror to initaiton of therapy	Internal documentation from other university studies - reviewed
Antihypertensives: Angiotensin II Receptor blockers (ARBs)	NDC	Hyzaar	545695880	≥1 fill ≤12 months pror to initaiton of therapy	Internal documentation from other university studies - reviewed
Antihypertensives: Angiotensin II Receptor blockers (ARBs)	NDC	Hyzaar	545695999	≥1 fill ≤12 months pror to initaiton of therapy	Internal documentation from other university studies - reviewed
Antihypertensives: Angiotensin II Receptor blockers (ARBs)	NDC	losartan	545696173	≥1 fill ≤12 months pror to initaiton of therapy	Internal documentation from other university studies - reviewed
Antihypertensives: Angiotensin II Receptor blockers (ARBs)	NDC	losartan	545696173	≥1 fill ≤12 months pror to initaiton of therapy	Internal documentation from other university studies - reviewed
Antihypertensives: Angiotensin II Receptor blockers (ARBs)	NDC	losartan-hydrochlorothiazide	545696180	≥1 fill ≤12 months pror to initaiton of therapy	Internal documentation from other university studies - reviewed
Antihypertensives: Angiotensin II Receptor blockers (ARBs)	NDC	losartan-hydrochlorothiazide	545696180	≥1 fill ≤12 months pror to initaiton of therapy	Internal documentation from other university studies - reviewed
Antihypertensives: Angiotensin II Receptor blockers (ARBs)	NDC	losartan-hydrochlorothiazide	545696182	≥1 fill ≤12 months pror to initaiton of therapy	Internal documentation from other university studies - reviewed
Antihypertensives: Angiotensin II Receptor blockers (ARBs)	NDC	losartan-hydrochlorothiazide	545696182	≥1 fill ≤12 months pror to initaiton of therapy	Internal documentation from other university studies - reviewed
Antihypertensives: Angiotensin II Receptor blockers (ARBs)	NDC	losartan-hydrochlorothiazide	545696223	≥1 fill ≤12 months pror to initaiton of therapy	Internal documentation from other university studies - reviewed
Antihypertensives: Angiotensin II Receptor blockers (ARBs)	NDC	losartan-hydrochlorothiazide	545696223	≥1 fill ≤12 months pror to initaiton of therapy	Internal documentation from other university studies - reviewed
Antihypertensives: Angiotensin II Receptor blockers (ARBs)	NDC	losartan	545696294	≥1 fill ≤12 months pror to initaiton of therapy	Internal documentation from other university studies - reviewed
Antihypertensives: Angiotensin II Receptor blockers (ARBs)	NDC	losartan	545696294	≥1 fill ≤12 months pror to initaiton of therapy	Internal documentation from other university studies - reviewed
Antihypertensives: Angiotensin II Receptor blockers (ARBs)	NDC	losartan	545696297	≥1 fill ≤12 months pror to initaiton of therapy	Internal documentation from other university studies - reviewed
Antihypertensives: Angiotensin II Receptor blockers (ARBs)	NDC	losartan	545696297	≥1 fill ≤12 months pror to initaiton of therapy	Internal documentation from other university studies - reviewed
Antihypertensives: Angiotensin II Receptor blockers (ARBs)	NDC	Cozaar	548682335	≥1 fill ≤12 months pror to initaiton of therapy	Internal documentation from other university studies - reviewed
Antihypertensives: Angiotensin II Receptor blockers (ARBs)	NDC	Cozaar	548682335	≥1 fill ≤12 months pror to initaiton of therapy	Internal documentation from other university studies - reviewed
Antihypertensives: Angiotensin II Receptor blockers (ARBs)	NDC	Cozaar	548683726	≥1 fill ≤12 months pror to initaiton of therapy	Internal documentation from other university studies - reviewed
Antihypertensives: Angiotensin II Receptor blockers (ARBs)	NDC	Cozaar	548683726	≥1 fill ≤12 months pror to initaiton of therapy	Internal documentation from other university studies - reviewed
Antihypertensives: Angiotensin II Receptor blockers (ARBs)	NDC	Cozaar	548683726	≥1 fill ≤12 months pror to initaiton of therapy	Internal documentation from other university studies - reviewed
Antihypertensives: Angiotensin II Receptor blockers (ARBs)	NDC	Hyzaar	548683866	≥1 fill ≤12 months pror to initaiton of therapy	Internal documentation from other university studies - reviewed
Antihypertensives: Angiotensin II Receptor blockers (ARBs)	NDC	Hyzaar	548683866	≥1 fill ≤12 months pror to initaiton of therapy	Internal documentation from other university studies - reviewed
Antihypertensives: Angiotensin II Receptor blockers (ARBs)	NDC	Hyzaar	548684341	≥1 fill ≤12 months pror to initaiton of therapy	Internal documentation from other university studies - reviewed
Antihypertensives: Angiotensin II Receptor blockers (ARBs)	NDC	Hyzaar	548684341	≥1 fill ≤12 months pror to initaiton of therapy	Internal documentation from other university studies - reviewed
Antihypertensives: Angiotensin II Receptor blockers (ARBs)	NDC	Cozaar	548685077	≥1 fill ≤12 months pror to initaiton of therapy	Internal documentation from other university studies - reviewed
Antihypertensives: Angiotensin II Receptor blockers (ARBs)	NDC	Hyzaar	548685705	≥1 fill ≤12 months pror to initaiton of therapy	Internal documentation from other university studies - reviewed
Antihypertensives: Angiotensin II Receptor blockers (ARBs)	NDC	losartan	548686104	≥1 fill ≤12 months pror to initaiton of therapy	Internal documentation from other university studies - reviewed
Antihypertensives: Angiotensin II Receptor blockers (ARBs)	NDC	losartan	548686104	≥1 fill ≤12 months pror to initaiton of therapy	Internal documentation from other university studies - reviewed
Antihypertensives: Angiotensin II Receptor blockers (ARBs)	NDC	losartan	548686107	≥1 fill ≤12 months pror to initaiton of therapy	Internal documentation from other university studies - reviewed
Antihypertensives: Angiotensin II Receptor blockers (ARBs)	NDC	losartan	548686107	≥1 fill ≤12 months pror to initaiton of therapy	Internal documentation from other university studies - reviewed
Antihypertensives: Angiotensin II Receptor blockers (ARBs)	NDC	losartan-hydrochlorothiazide	548686108	≥1 fill ≤12 months pror to initaiton of therapy	Internal documentation from other university studies - reviewed
Antihypertensives: Angiotensin II Receptor blockers (ARBs)	NDC	losartan-hydrochlorothiazide	548686108	≥1 fill ≤12 months pror to initaiton of therapy	Internal documentation from other university studies - reviewed
Antihypertensives: Angiotensin II Receptor blockers (ARBs)	NDC	losartan-hydrochlorothiazide	548686109	≥1 fill ≤12 months pror to initaiton of therapy	Internal documentation from other university studies - reviewed
Antihypertensives: Angiotensin II Receptor blockers (ARBs)	NDC	losartan-hydrochlorothiazide	548686109	≥1 fill ≤12 months pror to initaiton of therapy	Internal documentation from other university studies - reviewed
Antihypertensives: Angiotensin II Receptor blockers (ARBs)	NDC	losartan-hydrochlorothiazide	548686110	≥1 fill ≤12 months pror to initaiton of therapy	Internal documentation from other university studies - reviewed
Antihypertensives: Angiotensin II Receptor blockers (ARBs)	NDC	losartan-hydrochlorothiazide	548686110	≥1 fill ≤12 months pror to initaiton of therapy	Internal documentation from other university studies - reviewed
Antihypertensives: Angiotensin II Receptor blockers (ARBs)	NDC	losartan	548686117	≥1 fill ≤12 months pror to initaiton of therapy	Internal documentation from other university studies - reviewed
Antihypertensives: Angiotensin II Receptor blockers (ARBs)	NDC	losartan	548686117	≥1 fill ≤12 months pror to initaiton of therapy	Internal documentation from other university studies - reviewed
Antihypertensives: Angiotensin II Receptor blockers (ARBs)	NDC	losartan	548686117	≥1 fill ≤12 months pror to initaiton of therapy	Internal documentation from other university studies - reviewed
Antihypertensives: Angiotensin II Receptor blockers (ARBs)	NDC	Cozaar	550453401	≥1 fill ≤12 months pror to initaiton of therapy	Internal documentation from other university studies - reviewed
Antihypertensives: Angiotensin II Receptor blockers (ARBs)	NDC	Cozaar	552890238	≥1 fill ≤12 months pror to initaiton of therapy	Internal documentation from other university studies - reviewed
Antihypertensives: Angiotensin II Receptor blockers (ARBs)	NDC	Hyzaar	552890522	≥1 fill ≤12 months pror to initaiton of therapy	Internal documentation from other university studies - reviewed
Antihypertensives: Angiotensin II Receptor blockers (ARBs)	NDC	losartan-hydrochlorothiazide	557000059	≥1 fill ≤12 months pror to initaiton of therapy	Internal documentation from other university studies - reviewed
Antihypertensives: Angiotensin II Receptor blockers (ARBs)	NDC	losartan-hydrochlorothiazide	557000077	≥1 fill ≤12 months pror to initaiton of therapy	Internal documentation from other university studies - reviewed
Antihypertensives: Angiotensin II Receptor blockers (ARBs)	NDC	losartan	557000474	≥1 fill ≤12 months pror to initaiton of therapy	Internal documentation from other university studies - reviewed
Antihypertensives: Angiotensin II Receptor blockers (ARBs)	NDC	losartan	572370204	≥1 fill ≤12 months pror to initaiton of therapy	Internal documentation from other university studies - reviewed
Antihypertensives: Angiotensin II Receptor blockers (ARBs)	NDC	losartan	572370204	≥1 fill ≤12 months pror to initaiton of therapy	Internal documentation from other university studies - reviewed
Antihypertensives: Angiotensin II Receptor blockers (ARBs)	NDC	losartan	572370205	≥1 fill ≤12 months pror to initaiton of therapy	Internal documentation from other university studies - reviewed
Antihypertensives: Angiotensin II Receptor blockers (ARBs)	NDC	losartan	572370205	≥1 fill ≤12 months pror to initaiton of therapy	Internal documentation from other university studies - reviewed
Antihypertensives: Angiotensin II Receptor blockers (ARBs)	NDC	losartan	572370206	≥1 fill ≤12 months pror to initaiton of therapy	Internal documentation from other university studies - reviewed
Antihypertensives: Angiotensin II Receptor blockers (ARBs)	NDC	losartan	572370206	≥1 fill ≤12 months pror to initaiton of therapy	Internal documentation from other university studies - reviewed
Antihypertensives: Angiotensin II Receptor blockers (ARBs)	NDC	losartan-hydrochlorothiazide	572370207	≥1 fill ≤12 months pror to initaiton of therapy	Internal documentation from other university studies - reviewed
Antihypertensives: Angiotensin II Receptor blockers (ARBs)	NDC	losartan-hydrochlorothiazide	572370207	≥1 fill ≤12 months pror to initaiton of therapy	Internal documentation from other university studies - reviewed
Antihypertensives: Angiotensin II Receptor blockers (ARBs)	NDC	losartan-hydrochlorothiazide	572370208	≥1 fill ≤12 months pror to initaiton of therapy	Internal documentation from other university studies - reviewed
Antihypertensives: Angiotensin II Receptor blockers (ARBs)	NDC	losartan-hydrochlorothiazide	572370208	≥1 fill ≤12 months pror to initaiton of therapy	Internal documentation from other university studies - reviewed
Antihypertensives: Angiotensin II Receptor blockers (ARBs)	NDC	losartan-hydrochlorothiazide	572370209	≥1 fill ≤12 months pror to initaiton of therapy	Internal documentation from other university studies - reviewed
Antihypertensives: Angiotensin II Receptor blockers (ARBs)	NDC	losartan-hydrochlorothiazide	572370209	≥1 fill ≤12 months pror to initaiton of therapy	Internal documentation from other university studies - reviewed
Antihypertensives: Angiotensin II Receptor blockers (ARBs)	NDC	losartan	585170240	≥1 fill ≤12 months pror to initaiton of therapy	Internal documentation from other university studies - reviewed
Antihypertensives: Angiotensin II Receptor blockers (ARBs)	NDC	losartan	586570610	≥1 fill ≤12 months pror to initaiton of therapy	Internal documentation from other university studies - reviewed
Antihypertensives: Angiotensin II Receptor blockers (ARBs)	NDC	losartan	586570610	≥1 fill ≤12 months pror to initaiton of therapy	Internal documentation from other university studies - reviewed
Antihypertensives: Angiotensin II Receptor blockers (ARBs)	NDC	losartan	586570610	≥1 fill ≤12 months pror to initaiton of therapy	Internal documentation from other university studies - reviewed
Antihypertensives: Angiotensin II Receptor blockers (ARBs)	NDC	losartan	586570611	≥1 fill ≤12 months pror to initaiton of therapy	Internal documentation from other university studies - reviewed
Antihypertensives: Angiotensin II Receptor blockers (ARBs)	NDC	losartan	586570611	≥1 fill ≤12 months pror to initaiton of therapy	Internal documentation from other university studies - reviewed
Antihypertensives: Angiotensin II Receptor blockers (ARBs)	NDC	losartan	586570611	≥1 fill ≤12 months pror to initaiton of therapy	Internal documentation from other university studies - reviewed
Antihypertensives: Angiotensin II Receptor blockers (ARBs)	NDC	losartan	586570612	≥1 fill ≤12 months pror to initaiton of therapy	Internal documentation from other university studies - reviewed
Antihypertensives: Angiotensin II Receptor blockers (ARBs)	NDC	losartan	586570612	≥1 fill ≤12 months pror to initaiton of therapy	Internal documentation from other university studies - reviewed
Antihypertensives: Angiotensin II Receptor blockers (ARBs)	NDC	losartan	586570612	≥1 fill ≤12 months pror to initaiton of therapy	Internal documentation from other university studies - reviewed
Antihypertensives: Angiotensin II Receptor blockers (ARBs)	NDC	Hyzaar	588640659	≥1 fill ≤12 months pror to initaiton of therapy	Internal documentation from other university studies - reviewed
Antihypertensives: Angiotensin II Receptor blockers (ARBs)	NDC	Cozaar	588640662	≥1 fill ≤12 months pror to initaiton of therapy	Internal documentation from other university studies - reviewed
Antihypertensives: Angiotensin II Receptor blockers (ARBs)	NDC	Cozaar	588640807	≥1 fill ≤12 months pror to initaiton of therapy	Internal documentation from other university studies - reviewed
Antihypertensives: Angiotensin II Receptor blockers (ARBs)	NDC	losartan	597460333	≥1 fill ≤12 months pror to initaiton of therapy	Internal documentation from other university studies - reviewed
Antihypertensives: Angiotensin II Receptor blockers (ARBs)	NDC	losartan	597460333	≥1 fill ≤12 months pror to initaiton of therapy	Internal documentation from other university studies - reviewed
Antihypertensives: Angiotensin II Receptor blockers (ARBs)	NDC	losartan	597460334	≥1 fill ≤12 months pror to initaiton of therapy	Internal documentation from other university studies - reviewed
Antihypertensives: Angiotensin II Receptor blockers (ARBs)	NDC	losartan	597460334	≥1 fill ≤12 months pror to initaiton of therapy	Internal documentation from other university studies - reviewed
Antihypertensives: Angiotensin II Receptor blockers (ARBs)	NDC	losartan	597460334	≥1 fill ≤12 months pror to initaiton of therapy	Internal documentation from other university studies - reviewed
Antihypertensives: Angiotensin II Receptor blockers (ARBs)	NDC	losartan	597460335	≥1 fill ≤12 months pror to initaiton of therapy	Internal documentation from other university studies - reviewed
Antihypertensives: Angiotensin II Receptor blockers (ARBs)	NDC	losartan	597460335	≥1 fill ≤12 months pror to initaiton of therapy	Internal documentation from other university studies - reviewed
Antihypertensives: Angiotensin II Receptor blockers (ARBs)	NDC	losartan	597460335	≥1 fill ≤12 months pror to initaiton of therapy	Internal documentation from other university studies - reviewed
Antihypertensives: Angiotensin II Receptor blockers (ARBs)	NDC	losartan-hydrochlorothiazide	597460337	≥1 fill ≤12 months pror to initaiton of therapy	Internal documentation from other university studies - reviewed
Antihypertensives: Angiotensin II Receptor blockers (ARBs)	NDC	losartan-hydrochlorothiazide	597460337	≥1 fill ≤12 months pror to initaiton of therapy	Internal documentation from other university studies - reviewed
Antihypertensives: Angiotensin II Receptor blockers (ARBs)	NDC	losartan-hydrochlorothiazide	597460338	≥1 fill ≤12 months pror to initaiton of therapy	Internal documentation from other university studies - reviewed
Antihypertensives: Angiotensin II Receptor blockers (ARBs)	NDC	losartan-hydrochlorothiazide	597460338	≥1 fill ≤12 months pror to initaiton of therapy	Internal documentation from other university studies - reviewed
Antihypertensives: Angiotensin II Receptor blockers (ARBs)	NDC	losartan-hydrochlorothiazide	597460339	≥1 fill ≤12 months pror to initaiton of therapy	Internal documentation from other university studies - reviewed
Antihypertensives: Angiotensin II Receptor blockers (ARBs)	NDC	losartan-hydrochlorothiazide	597460339	≥1 fill ≤12 months pror to initaiton of therapy	Internal documentation from other university studies - reviewed
Antihypertensives: Angiotensin II Receptor blockers (ARBs)	NDC	losartan-hydrochlorothiazide	597620011	≥1 fill ≤12 months pror to initaiton of therapy	Internal documentation from other university studies - reviewed
Antihypertensives: Angiotensin II Receptor blockers (ARBs)	NDC	losartan-hydrochlorothiazide	597620011	≥1 fill ≤12 months pror to initaiton of therapy	Internal documentation from other university studies - reviewed
Antihypertensives: Angiotensin II Receptor blockers (ARBs)	NDC	losartan-hydrochlorothiazide	597620012	≥1 fill ≤12 months pror to initaiton of therapy	Internal documentation from other university studies - reviewed
Antihypertensives: Angiotensin II Receptor blockers (ARBs)	NDC	losartan-hydrochlorothiazide	597620012	≥1 fill ≤12 months pror to initaiton of therapy	Internal documentation from other university studies - reviewed
Antihypertensives: Angiotensin II Receptor blockers (ARBs)	NDC	losartan-hydrochlorothiazide	597620015	≥1 fill ≤12 months pror to initaiton of therapy	Internal documentation from other university studies - reviewed
Antihypertensives: Angiotensin II Receptor blockers (ARBs)	NDC	losartan-hydrochlorothiazide	597620015	≥1 fill ≤12 months pror to initaiton of therapy	Internal documentation from other university studies - reviewed
Antihypertensives: Angiotensin II Receptor blockers (ARBs)	NDC	losartan	597620070	≥1 fill ≤12 months pror to initaiton of therapy	Internal documentation from other university studies - reviewed
Antihypertensives: Angiotensin II Receptor blockers (ARBs)	NDC	losartan	597620071	≥1 fill ≤12 months pror to initaiton of therapy	Internal documentation from other university studies - reviewed
Antihypertensives: Angiotensin II Receptor blockers (ARBs)	NDC	losartan	597620071	≥1 fill ≤12 months pror to initaiton of therapy	Internal documentation from other university studies - reviewed
Antihypertensives: Angiotensin II Receptor blockers (ARBs)	NDC	losartan	597620072	≥1 fill ≤12 months pror to initaiton of therapy	Internal documentation from other university studies - reviewed
Antihypertensives: Angiotensin II Receptor blockers (ARBs)	NDC	losartan	597620072	≥1 fill ≤12 months pror to initaiton of therapy	Internal documentation from other university studies - reviewed
Antihypertensives: Angiotensin II Receptor blockers (ARBs)	NDC	losartan	604290316	≥1 fill ≤12 months pror to initaiton of therapy	Internal documentation from other university studies - reviewed
Antihypertensives: Angiotensin II Receptor blockers (ARBs)	NDC	losartan	604290316	≥1 fill ≤12 months pror to initaiton of therapy	Internal documentation from other university studies - reviewed
Antihypertensives: Angiotensin II Receptor blockers (ARBs)	NDC	losartan	604290316	≥1 fill ≤12 months pror to initaiton of therapy	Internal documentation from other university studies - reviewed
Antihypertensives: Angiotensin II Receptor blockers (ARBs)	NDC	losartan	604290317	≥1 fill ≤12 months pror to initaiton of therapy	Internal documentation from other university studies - reviewed
Antihypertensives: Angiotensin II Receptor blockers (ARBs)	NDC	losartan	604290317	≥1 fill ≤12 months pror to initaiton of therapy	Internal documentation from other university studies - reviewed
Antihypertensives: Angiotensin II Receptor blockers (ARBs)	NDC	losartan	604290317	≥1 fill ≤12 months pror to initaiton of therapy	Internal documentation from other university studies - reviewed
Antihypertensives: Angiotensin II Receptor blockers (ARBs)	NDC	losartan	604290318	≥1 fill ≤12 months pror to initaiton of therapy	Internal documentation from other university studies - reviewed
Antihypertensives: Angiotensin II Receptor blockers (ARBs)	NDC	losartan	604290318	≥1 fill ≤12 months pror to initaiton of therapy	Internal documentation from other university studies - reviewed
Antihypertensives: Angiotensin II Receptor blockers (ARBs)	NDC	losartan	604290318	≥1 fill ≤12 months pror to initaiton of therapy	Internal documentation from other university studies - reviewed
Antihypertensives: Angiotensin II Receptor blockers (ARBs)	NDC	losartan	604290863	≥1 fill ≤12 months pror to initaiton of therapy	Internal documentation from other university studies - reviewed
Antihypertensives: Angiotensin II Receptor blockers (ARBs)	NDC	losartan	604290863	≥1 fill ≤12 months pror to initaiton of therapy	Internal documentation from other university studies - reviewed
Antihypertensives: Angiotensin II Receptor blockers (ARBs)	NDC	losartan	604290863	≥1 fill ≤12 months pror to initaiton of therapy	Internal documentation from other university studies - reviewed
Antihypertensives: Angiotensin II Receptor blockers (ARBs)	NDC	losartan	604290864	≥1 fill ≤12 months pror to initaiton of therapy	Internal documentation from other university studies - reviewed
Antihypertensives: Angiotensin II Receptor blockers (ARBs)	NDC	losartan	604290864	≥1 fill ≤12 months pror to initaiton of therapy	Internal documentation from other university studies - reviewed
Antihypertensives: Angiotensin II Receptor blockers (ARBs)	NDC	losartan	604290864	≥1 fill ≤12 months pror to initaiton of therapy	Internal documentation from other university studies - reviewed
Antihypertensives: Angiotensin II Receptor blockers (ARBs)	NDC	losartan	604290865	≥1 fill ≤12 months pror to initaiton of therapy	Internal documentation from other university studies - reviewed
Antihypertensives: Angiotensin II Receptor blockers (ARBs)	NDC	losartan	604290865	≥1 fill ≤12 months pror to initaiton of therapy	Internal documentation from other university studies - reviewed
Antihypertensives: Angiotensin II Receptor blockers (ARBs)	NDC	losartan	604290865	≥1 fill ≤12 months pror to initaiton of therapy	Internal documentation from other university studies - reviewed
Antihypertensives: Angiotensin II Receptor blockers (ARBs)	NDC	losartan-hydrochlorothiazide	605052915	≥1 fill ≤12 months pror to initaiton of therapy	Internal documentation from other university studies - reviewed
Antihypertensives: Angiotensin II Receptor blockers (ARBs)	NDC	losartan-hydrochlorothiazide	605052915	≥1 fill ≤12 months pror to initaiton of therapy	Internal documentation from other university studies - reviewed
Antihypertensives: Angiotensin II Receptor blockers (ARBs)	NDC	losartan-hydrochlorothiazide	605052916	≥1 fill ≤12 months pror to initaiton of therapy	Internal documentation from other university studies - reviewed
Antihypertensives: Angiotensin II Receptor blockers (ARBs)	NDC	losartan-hydrochlorothiazide	605052916	≥1 fill ≤12 months pror to initaiton of therapy	Internal documentation from other university studies - reviewed
Antihypertensives: Angiotensin II Receptor blockers (ARBs)	NDC	losartan-hydrochlorothiazide	605052917	≥1 fill ≤12 months pror to initaiton of therapy	Internal documentation from other university studies - reviewed
Antihypertensives: Angiotensin II Receptor blockers (ARBs)	NDC	losartan-hydrochlorothiazide	605052917	≥1 fill ≤12 months pror to initaiton of therapy	Internal documentation from other university studies - reviewed
Antihypertensives: Angiotensin II Receptor blockers (ARBs)	NDC	losartan	605053160	≥1 fill ≤12 months pror to initaiton of therapy	Internal documentation from other university studies - reviewed
Antihypertensives: Angiotensin II Receptor blockers (ARBs)	NDC	losartan	605053160	≥1 fill ≤12 months pror to initaiton of therapy	Internal documentation from other university studies - reviewed
Antihypertensives: Angiotensin II Receptor blockers (ARBs)	NDC	losartan	605053161	≥1 fill ≤12 months pror to initaiton of therapy	Internal documentation from other university studies - reviewed
Antihypertensives: Angiotensin II Receptor blockers (ARBs)	NDC	losartan	605053161	≥1 fill ≤12 months pror to initaiton of therapy	Internal documentation from other university studies - reviewed
Antihypertensives: Angiotensin II Receptor blockers (ARBs)	NDC	losartan	605053161	≥1 fill ≤12 months pror to initaiton of therapy	Internal documentation from other university studies - reviewed
Antihypertensives: Angiotensin II Receptor blockers (ARBs)	NDC	losartan	605053162	≥1 fill ≤12 months pror to initaiton of therapy	Internal documentation from other university studies - reviewed
Antihypertensives: Angiotensin II Receptor blockers (ARBs)	NDC	losartan	605053162	≥1 fill ≤12 months pror to initaiton of therapy	Internal documentation from other university studies - reviewed
Antihypertensives: Angiotensin II Receptor blockers (ARBs)	NDC	losartan	607600125	≥1 fill ≤12 months pror to initaiton of therapy	Internal documentation from other university studies - reviewed
Antihypertensives: Angiotensin II Receptor blockers (ARBs)	NDC	losartan	607600125	≥1 fill ≤12 months pror to initaiton of therapy	Internal documentation from other university studies - reviewed
Antihypertensives: Angiotensin II Receptor blockers (ARBs)	NDC	losartan	607600362	≥1 fill ≤12 months pror to initaiton of therapy	Internal documentation from other university studies - reviewed
Antihypertensives: Angiotensin II Receptor blockers (ARBs)	NDC	losartan-hydrochlorothiazide	607600472	≥1 fill ≤12 months pror to initaiton of therapy	Internal documentation from other university studies - reviewed
Antihypertensives: Angiotensin II Receptor blockers (ARBs)	NDC	losartan	609510185	≥1 fill ≤12 months pror to initaiton of therapy	Internal documentation from other university studies - reviewed
Antihypertensives: Angiotensin II Receptor blockers (ARBs)	NDC	losartan	609510186	≥1 fill ≤12 months pror to initaiton of therapy	Internal documentation from other university studies - reviewed
Antihypertensives: Angiotensin II Receptor blockers (ARBs)	NDC	losartan	609510186	≥1 fill ≤12 months pror to initaiton of therapy	Internal documentation from other university studies - reviewed
Antihypertensives: Angiotensin II Receptor blockers (ARBs)	NDC	losartan	609510187	≥1 fill ≤12 months pror to initaiton of therapy	Internal documentation from other university studies - reviewed
Antihypertensives: Angiotensin II Receptor blockers (ARBs)	NDC	losartan	609510187	≥1 fill ≤12 months pror to initaiton of therapy	Internal documentation from other university studies - reviewed
Antihypertensives: Angiotensin II Receptor blockers (ARBs)	NDC	losartan	619190030	≥1 fill ≤12 months pror to initaiton of therapy	Internal documentation from other university studies - reviewed
Antihypertensives: Angiotensin II Receptor blockers (ARBs)	NDC	losartan	619190030	≥1 fill ≤12 months pror to initaiton of therapy	Internal documentation from other university studies - reviewed
Antihypertensives: Angiotensin II Receptor blockers (ARBs)	NDC	losartan-hydrochlorothiazide	619190040	≥1 fill ≤12 months pror to initaiton of therapy	Internal documentation from other university studies - reviewed
Antihypertensives: Angiotensin II Receptor blockers (ARBs)	NDC	losartan-hydrochlorothiazide	619190040	≥1 fill ≤12 months pror to initaiton of therapy	Internal documentation from other university studies - reviewed
Antihypertensives: Angiotensin II Receptor blockers (ARBs)	NDC	losartan	619190461	≥1 fill ≤12 months pror to initaiton of therapy	Internal documentation from other university studies - reviewed
Antihypertensives: Angiotensin II Receptor blockers (ARBs)	NDC	losartan	619190461	≥1 fill ≤12 months pror to initaiton of therapy	Internal documentation from other university studies - reviewed
Antihypertensives: Angiotensin II Receptor blockers (ARBs)	NDC	losartan-hydrochlorothiazide	619190797	≥1 fill ≤12 months pror to initaiton of therapy	Internal documentation from other university studies - reviewed
Antihypertensives: Angiotensin II Receptor blockers (ARBs)	NDC	losartan-hydrochlorothiazide	619190797	≥1 fill ≤12 months pror to initaiton of therapy	Internal documentation from other university studies - reviewed
Antihypertensives: Angiotensin II Receptor blockers (ARBs)	NDC	losartan	619190877	≥1 fill ≤12 months pror to initaiton of therapy	Internal documentation from other university studies - reviewed
Antihypertensives: Angiotensin II Receptor blockers (ARBs)	NDC	losartan	619190952	≥1 fill ≤12 months pror to initaiton of therapy	Internal documentation from other university studies - reviewed
Antihypertensives: Angiotensin II Receptor blockers (ARBs)	NDC	losartan-hydrochlorothiazide	619190954	≥1 fill ≤12 months pror to initaiton of therapy	Internal documentation from other university studies - reviewed
Antihypertensives: Angiotensin II Receptor blockers (ARBs)	NDC	losartan-hydrochlorothiazide	619190954	≥1 fill ≤12 months pror to initaiton of therapy	Internal documentation from other university studies - reviewed
Antihypertensives: Angiotensin II Receptor blockers (ARBs)	NDC	losartan	623320027	≥1 fill ≤12 months pror to initaiton of therapy	Internal documentation from other university studies - reviewed
Antihypertensives: Angiotensin II Receptor blockers (ARBs)	NDC	losartan	623320027	≥1 fill ≤12 months pror to initaiton of therapy	Internal documentation from other university studies - reviewed
Antihypertensives: Angiotensin II Receptor blockers (ARBs)	NDC	losartan	623320027	≥1 fill ≤12 months pror to initaiton of therapy	Internal documentation from other university studies - reviewed
Antihypertensives: Angiotensin II Receptor blockers (ARBs)	NDC	losartan	623320028	≥1 fill ≤12 months pror to initaiton of therapy	Internal documentation from other university studies - reviewed
Antihypertensives: Angiotensin II Receptor blockers (ARBs)	NDC	losartan	623320028	≥1 fill ≤12 months pror to initaiton of therapy	Internal documentation from other university studies - reviewed
Antihypertensives: Angiotensin II Receptor blockers (ARBs)	NDC	losartan	623320028	≥1 fill ≤12 months pror to initaiton of therapy	Internal documentation from other university studies - reviewed
Antihypertensives: Angiotensin II Receptor blockers (ARBs)	NDC	losartan	623320029	≥1 fill ≤12 months pror to initaiton of therapy	Internal documentation from other university studies - reviewed
Antihypertensives: Angiotensin II Receptor blockers (ARBs)	NDC	losartan	623320029	≥1 fill ≤12 months pror to initaiton of therapy	Internal documentation from other university studies - reviewed
Antihypertensives: Angiotensin II Receptor blockers (ARBs)	NDC	losartan	623320029	≥1 fill ≤12 months pror to initaiton of therapy	Internal documentation from other university studies - reviewed
Antihypertensives: Angiotensin II Receptor blockers (ARBs)	NDC	losartan-hydrochlorothiazide	623320048	≥1 fill ≤12 months pror to initaiton of therapy	Internal documentation from other university studies - reviewed
Antihypertensives: Angiotensin II Receptor blockers (ARBs)	NDC	losartan-hydrochlorothiazide	623320048	≥1 fill ≤12 months pror to initaiton of therapy	Internal documentation from other university studies - reviewed
Antihypertensives: Angiotensin II Receptor blockers (ARBs)	NDC	losartan-hydrochlorothiazide	623320048	≥1 fill ≤12 months pror to initaiton of therapy	Internal documentation from other university studies - reviewed
Antihypertensives: Angiotensin II Receptor blockers (ARBs)	NDC	losartan-hydrochlorothiazide	623320049	≥1 fill ≤12 months pror to initaiton of therapy	Internal documentation from other university studies - reviewed
Antihypertensives: Angiotensin II Receptor blockers (ARBs)	NDC	losartan-hydrochlorothiazide	623320049	≥1 fill ≤12 months pror to initaiton of therapy	Internal documentation from other university studies - reviewed
Antihypertensives: Angiotensin II Receptor blockers (ARBs)	NDC	losartan-hydrochlorothiazide	623320049	≥1 fill ≤12 months pror to initaiton of therapy	Internal documentation from other university studies - reviewed
Antihypertensives: Angiotensin II Receptor blockers (ARBs)	NDC	losartan-hydrochlorothiazide	623320050	≥1 fill ≤12 months pror to initaiton of therapy	Internal documentation from other university studies - reviewed
Antihypertensives: Angiotensin II Receptor blockers (ARBs)	NDC	losartan-hydrochlorothiazide	623320050	≥1 fill ≤12 months pror to initaiton of therapy	Internal documentation from other university studies - reviewed
Antihypertensives: Angiotensin II Receptor blockers (ARBs)	NDC	losartan-hydrochlorothiazide	623320050	≥1 fill ≤12 months pror to initaiton of therapy	Internal documentation from other university studies - reviewed
Antihypertensives: Angiotensin II Receptor blockers (ARBs)	NDC	losartan	631870391	≥1 fill ≤12 months pror to initaiton of therapy	Internal documentation from other university studies - reviewed
Antihypertensives: Angiotensin II Receptor blockers (ARBs)	NDC	losartan-hydrochlorothiazide	631870394	≥1 fill ≤12 months pror to initaiton of therapy	Internal documentation from other university studies - reviewed
Antihypertensives: Angiotensin II Receptor blockers (ARBs)	NDC	losartan-hydrochlorothiazide	631870394	≥1 fill ≤12 months pror to initaiton of therapy	Internal documentation from other university studies - reviewed
Antihypertensives: Angiotensin II Receptor blockers (ARBs)	NDC	losartan	631870808	≥1 fill ≤12 months pror to initaiton of therapy	Internal documentation from other university studies - reviewed
Antihypertensives: Angiotensin II Receptor blockers (ARBs)	NDC	losartan	631870808	≥1 fill ≤12 months pror to initaiton of therapy	Internal documentation from other university studies - reviewed
Antihypertensives: Angiotensin II Receptor blockers (ARBs)	NDC	losartan	631870830	≥1 fill ≤12 months pror to initaiton of therapy	Internal documentation from other university studies - reviewed
Antihypertensives: Angiotensin II Receptor blockers (ARBs)	NDC	losartan	631870830	≥1 fill ≤12 months pror to initaiton of therapy	Internal documentation from other university studies - reviewed
Antihypertensives: Angiotensin II Receptor blockers (ARBs)	NDC	losartan	631870935	≥1 fill ≤12 months pror to initaiton of therapy	Internal documentation from other university studies - reviewed
Antihypertensives: Angiotensin II Receptor blockers (ARBs)	NDC	Cozaar	636291337	≥1 fill ≤12 months pror to initaiton of therapy	Internal documentation from other university studies - reviewed
Antihypertensives: Angiotensin II Receptor blockers (ARBs)	NDC	Cozaar	636291337	≥1 fill ≤12 months pror to initaiton of therapy	Internal documentation from other university studies - reviewed
Antihypertensives: Angiotensin II Receptor blockers (ARBs)	NDC	Cozaar	636291337	≥1 fill ≤12 months pror to initaiton of therapy	Internal documentation from other university studies - reviewed
Antihypertensives: Angiotensin II Receptor blockers (ARBs)	NDC	Cozaar	636292912	≥1 fill ≤12 months pror to initaiton of therapy	Internal documentation from other university studies - reviewed
Antihypertensives: Angiotensin II Receptor blockers (ARBs)	NDC	Cozaar	636292912	≥1 fill ≤12 months pror to initaiton of therapy	Internal documentation from other university studies - reviewed
Antihypertensives: Angiotensin II Receptor blockers (ARBs)	NDC	Cozaar	636292912	≥1 fill ≤12 months pror to initaiton of therapy	Internal documentation from other university studies - reviewed
Antihypertensives: Angiotensin II Receptor blockers (ARBs)	NDC	Cozaar	636292912	≥1 fill ≤12 months pror to initaiton of therapy	Internal documentation from other university studies - reviewed
Antihypertensives: Angiotensin II Receptor blockers (ARBs)	NDC	losartan-hydrochlorothiazide	636293344	≥1 fill ≤12 months pror to initaiton of therapy	Internal documentation from other university studies - reviewed
Antihypertensives: Angiotensin II Receptor blockers (ARBs)	NDC	losartan-hydrochlorothiazide	636293344	≥1 fill ≤12 months pror to initaiton of therapy	Internal documentation from other university studies - reviewed
Antihypertensives: Angiotensin II Receptor blockers (ARBs)	NDC	losartan	637390513	≥1 fill ≤12 months pror to initaiton of therapy	Internal documentation from other university studies - reviewed
Antihypertensives: Angiotensin II Receptor blockers (ARBs)	NDC	losartan	637390514	≥1 fill ≤12 months pror to initaiton of therapy	Internal documentation from other university studies - reviewed
Antihypertensives: Angiotensin II Receptor blockers (ARBs)	NDC	losartan	637390515	≥1 fill ≤12 months pror to initaiton of therapy	Internal documentation from other university studies - reviewed
Antihypertensives: Angiotensin II Receptor blockers (ARBs)	NDC	losartan-hydrochlorothiazide	637390527	≥1 fill ≤12 months pror to initaiton of therapy	Internal documentation from other university studies - reviewed
Antihypertensives: Angiotensin II Receptor blockers (ARBs)	NDC	losartan-hydrochlorothiazide	637390528	≥1 fill ≤12 months pror to initaiton of therapy	Internal documentation from other university studies - reviewed
Antihypertensives: Angiotensin II Receptor blockers (ARBs)	NDC	losartan-hydrochlorothiazide	637390529	≥1 fill ≤12 months pror to initaiton of therapy	Internal documentation from other university studies - reviewed
Antihypertensives: Angiotensin II Receptor blockers (ARBs)	NDC	losartan	637390673	≥1 fill ≤12 months pror to initaiton of therapy	Internal documentation from other university studies - reviewed
Antihypertensives: Angiotensin II Receptor blockers (ARBs)	NDC	losartan	637390686	≥1 fill ≤12 months pror to initaiton of therapy	Internal documentation from other university studies - reviewed
Antihypertensives: Angiotensin II Receptor blockers (ARBs)	NDC	losartan	637390698	≥1 fill ≤12 months pror to initaiton of therapy	Internal documentation from other university studies - reviewed
Antihypertensives: Angiotensin II Receptor blockers (ARBs)	NDC	losartan	643800933	≥1 fill ≤12 months pror to initaiton of therapy	Internal documentation from other university studies - reviewed
Antihypertensives: Angiotensin II Receptor blockers (ARBs)	NDC	losartan	643800933	≥1 fill ≤12 months pror to initaiton of therapy	Internal documentation from other university studies - reviewed
Antihypertensives: Angiotensin II Receptor blockers (ARBs)	NDC	losartan	643800933	≥1 fill ≤12 months pror to initaiton of therapy	Internal documentation from other university studies - reviewed
Antihypertensives: Angiotensin II Receptor blockers (ARBs)	NDC	losartan	643800934	≥1 fill ≤12 months pror to initaiton of therapy	Internal documentation from other university studies - reviewed
Antihypertensives: Angiotensin II Receptor blockers (ARBs)	NDC	losartan	643800934	≥1 fill ≤12 months pror to initaiton of therapy	Internal documentation from other university studies - reviewed
Antihypertensives: Angiotensin II Receptor blockers (ARBs)	NDC	losartan	643800934	≥1 fill ≤12 months pror to initaiton of therapy	Internal documentation from other university studies - reviewed
Antihypertensives: Angiotensin II Receptor blockers (ARBs)	NDC	losartan	643800935	≥1 fill ≤12 months pror to initaiton of therapy	Internal documentation from other university studies - reviewed
Antihypertensives: Angiotensin II Receptor blockers (ARBs)	NDC	losartan	643800935	≥1 fill ≤12 months pror to initaiton of therapy	Internal documentation from other university studies - reviewed
Antihypertensives: Angiotensin II Receptor blockers (ARBs)	NDC	losartan	643800935	≥1 fill ≤12 months pror to initaiton of therapy	Internal documentation from other university studies - reviewed
Antihypertensives: Angiotensin II Receptor blockers (ARBs)	NDC	losartan	658620201	≥1 fill ≤12 months pror to initaiton of therapy	Internal documentation from other university studies - reviewed
Antihypertensives: Angiotensin II Receptor blockers (ARBs)	NDC	losartan	658620201	≥1 fill ≤12 months pror to initaiton of therapy	Internal documentation from other university studies - reviewed
Antihypertensives: Angiotensin II Receptor blockers (ARBs)	NDC	losartan	658620202	≥1 fill ≤12 months pror to initaiton of therapy	Internal documentation from other university studies - reviewed
Antihypertensives: Angiotensin II Receptor blockers (ARBs)	NDC	losartan	658620202	≥1 fill ≤12 months pror to initaiton of therapy	Internal documentation from other university studies - reviewed
Antihypertensives: Angiotensin II Receptor blockers (ARBs)	NDC	losartan	658620202	≥1 fill ≤12 months pror to initaiton of therapy	Internal documentation from other university studies - reviewed
Antihypertensives: Angiotensin II Receptor blockers (ARBs)	NDC	losartan	658620203	≥1 fill ≤12 months pror to initaiton of therapy	Internal documentation from other university studies - reviewed
Antihypertensives: Angiotensin II Receptor blockers (ARBs)	NDC	losartan	658620203	≥1 fill ≤12 months pror to initaiton of therapy	Internal documentation from other university studies - reviewed
Antihypertensives: Angiotensin II Receptor blockers (ARBs)	NDC	losartan	658620203	≥1 fill ≤12 months pror to initaiton of therapy	Internal documentation from other university studies - reviewed
Antihypertensives: Angiotensin II Receptor blockers (ARBs)	NDC	losartan-hydrochlorothiazide	658620468	≥1 fill ≤12 months pror to initaiton of therapy	Internal documentation from other university studies - reviewed
Antihypertensives: Angiotensin II Receptor blockers (ARBs)	NDC	losartan-hydrochlorothiazide	658620468	≥1 fill ≤12 months pror to initaiton of therapy	Internal documentation from other university studies - reviewed
Antihypertensives: Angiotensin II Receptor blockers (ARBs)	NDC	losartan-hydrochlorothiazide	658620468	≥1 fill ≤12 months pror to initaiton of therapy	Internal documentation from other university studies - reviewed
Antihypertensives: Angiotensin II Receptor blockers (ARBs)	NDC	losartan-hydrochlorothiazide	658620469	≥1 fill ≤12 months pror to initaiton of therapy	Internal documentation from other university studies - reviewed
Antihypertensives: Angiotensin II Receptor blockers (ARBs)	NDC	losartan-hydrochlorothiazide	658620469	≥1 fill ≤12 months pror to initaiton of therapy	Internal documentation from other university studies - reviewed
Antihypertensives: Angiotensin II Receptor blockers (ARBs)	NDC	losartan-hydrochlorothiazide	658620469	≥1 fill ≤12 months pror to initaiton of therapy	Internal documentation from other university studies - reviewed
Antihypertensives: Angiotensin II Receptor blockers (ARBs)	NDC	losartan-hydrochlorothiazide	658620470	≥1 fill ≤12 months pror to initaiton of therapy	Internal documentation from other university studies - reviewed
Antihypertensives: Angiotensin II Receptor blockers (ARBs)	NDC	losartan-hydrochlorothiazide	658620470	≥1 fill ≤12 months pror to initaiton of therapy	Internal documentation from other university studies - reviewed
Antihypertensives: Angiotensin II Receptor blockers (ARBs)	NDC	losartan-hydrochlorothiazide	658620470	≥1 fill ≤12 months pror to initaiton of therapy	Internal documentation from other university studies - reviewed
Antihypertensives: Angiotensin II Receptor blockers (ARBs)	NDC	Cozaar	661050553	≥1 fill ≤12 months pror to initaiton of therapy	Internal documentation from other university studies - reviewed
Antihypertensives: Angiotensin II Receptor blockers (ARBs)	NDC	Hyzaar	661050663	≥1 fill ≤12 months pror to initaiton of therapy	Internal documentation from other university studies - reviewed
Antihypertensives: Angiotensin II Receptor blockers (ARBs)	NDC	Hyzaar	661050669	≥1 fill ≤12 months pror to initaiton of therapy	Internal documentation from other university studies - reviewed
Antihypertensives: Angiotensin II Receptor blockers (ARBs)	NDC	Cozaar	675440234	≥1 fill ≤12 months pror to initaiton of therapy	Internal documentation from other university studies - reviewed
Antihypertensives: Angiotensin II Receptor blockers (ARBs)	NDC	Cozaar	675440234	≥1 fill ≤12 months pror to initaiton of therapy	Internal documentation from other university studies - reviewed
Antihypertensives: Angiotensin II Receptor blockers (ARBs)	NDC	Cozaar	675440382	≥1 fill ≤12 months pror to initaiton of therapy	Internal documentation from other university studies - reviewed
Antihypertensives: Angiotensin II Receptor blockers (ARBs)	NDC	losartan	680711517	≥1 fill ≤12 months pror to initaiton of therapy	Internal documentation from other university studies - reviewed
Antihypertensives: Angiotensin II Receptor blockers (ARBs)	NDC	losartan	680840346	≥1 fill ≤12 months pror to initaiton of therapy	Internal documentation from other university studies - reviewed
Antihypertensives: Angiotensin II Receptor blockers (ARBs)	NDC	losartan	680840346	≥1 fill ≤12 months pror to initaiton of therapy	Internal documentation from other university studies - reviewed
Antihypertensives: Angiotensin II Receptor blockers (ARBs)	NDC	losartan	680840347	≥1 fill ≤12 months pror to initaiton of therapy	Internal documentation from other university studies - reviewed
Antihypertensives: Angiotensin II Receptor blockers (ARBs)	NDC	losartan	680840347	≥1 fill ≤12 months pror to initaiton of therapy	Internal documentation from other university studies - reviewed
Antihypertensives: Angiotensin II Receptor blockers (ARBs)	NDC	losartan	680840348	≥1 fill ≤12 months pror to initaiton of therapy	Internal documentation from other university studies - reviewed
Antihypertensives: Angiotensin II Receptor blockers (ARBs)	NDC	losartan	680840348	≥1 fill ≤12 months pror to initaiton of therapy	Internal documentation from other university studies - reviewed
Antihypertensives: Angiotensin II Receptor blockers (ARBs)	NDC	losartan-hydrochlorothiazide	680840749	≥1 fill ≤12 months pror to initaiton of therapy	Internal documentation from other university studies - reviewed
Antihypertensives: Angiotensin II Receptor blockers (ARBs)	NDC	losartan-hydrochlorothiazide	680840749	≥1 fill ≤12 months pror to initaiton of therapy	Internal documentation from other university studies - reviewed
Antihypertensives: Angiotensin II Receptor blockers (ARBs)	NDC	losartan-hydrochlorothiazide	680840959	≥1 fill ≤12 months pror to initaiton of therapy	Internal documentation from other university studies - reviewed
Antihypertensives: Angiotensin II Receptor blockers (ARBs)	NDC	losartan-hydrochlorothiazide	680840959	≥1 fill ≤12 months pror to initaiton of therapy	Internal documentation from other university studies - reviewed
Antihypertensives: Angiotensin II Receptor blockers (ARBs)	NDC	Cozaar	681150733	≥1 fill ≤12 months pror to initaiton of therapy	Internal documentation from other university studies - reviewed
Antihypertensives: Angiotensin II Receptor blockers (ARBs)	NDC	Cozaar	681150733	≥1 fill ≤12 months pror to initaiton of therapy	Internal documentation from other university studies - reviewed
Antihypertensives: Angiotensin II Receptor blockers (ARBs)	NDC	Cozaar	681150733	≥1 fill ≤12 months pror to initaiton of therapy	Internal documentation from other university studies - reviewed
Antihypertensives: Angiotensin II Receptor blockers (ARBs)	NDC	Hyzaar	681150865	≥1 fill ≤12 months pror to initaiton of therapy	Internal documentation from other university studies - reviewed
Antihypertensives: Angiotensin II Receptor blockers (ARBs)	NDC	losartan	681800210	≥1 fill ≤12 months pror to initaiton of therapy	Internal documentation from other university studies - reviewed
Antihypertensives: Angiotensin II Receptor blockers (ARBs)	NDC	losartan	681800210	≥1 fill ≤12 months pror to initaiton of therapy	Internal documentation from other university studies - reviewed
Antihypertensives: Angiotensin II Receptor blockers (ARBs)	NDC	losartan	681800211	≥1 fill ≤12 months pror to initaiton of therapy	Internal documentation from other university studies - reviewed
Antihypertensives: Angiotensin II Receptor blockers (ARBs)	NDC	losartan	681800211	≥1 fill ≤12 months pror to initaiton of therapy	Internal documentation from other university studies - reviewed
Antihypertensives: Angiotensin II Receptor blockers (ARBs)	NDC	losartan	681800211	≥1 fill ≤12 months pror to initaiton of therapy	Internal documentation from other university studies - reviewed
Antihypertensives: Angiotensin II Receptor blockers (ARBs)	NDC	losartan	681800212	≥1 fill ≤12 months pror to initaiton of therapy	Internal documentation from other university studies - reviewed
Antihypertensives: Angiotensin II Receptor blockers (ARBs)	NDC	losartan	681800212	≥1 fill ≤12 months pror to initaiton of therapy	Internal documentation from other university studies - reviewed
Antihypertensives: Angiotensin II Receptor blockers (ARBs)	NDC	losartan	681800212	≥1 fill ≤12 months pror to initaiton of therapy	Internal documentation from other university studies - reviewed
Antihypertensives: Angiotensin II Receptor blockers (ARBs)	NDC	losartan-hydrochlorothiazide	681800215	≥1 fill ≤12 months pror to initaiton of therapy	Internal documentation from other university studies - reviewed
Antihypertensives: Angiotensin II Receptor blockers (ARBs)	NDC	losartan-hydrochlorothiazide	681800215	≥1 fill ≤12 months pror to initaiton of therapy	Internal documentation from other university studies - reviewed
Antihypertensives: Angiotensin II Receptor blockers (ARBs)	NDC	losartan-hydrochlorothiazide	681800215	≥1 fill ≤12 months pror to initaiton of therapy	Internal documentation from other university studies - reviewed
Antihypertensives: Angiotensin II Receptor blockers (ARBs)	NDC	losartan-hydrochlorothiazide	681800216	≥1 fill ≤12 months pror to initaiton of therapy	Internal documentation from other university studies - reviewed
Antihypertensives: Angiotensin II Receptor blockers (ARBs)	NDC	losartan-hydrochlorothiazide	681800216	≥1 fill ≤12 months pror to initaiton of therapy	Internal documentation from other university studies - reviewed
Antihypertensives: Angiotensin II Receptor blockers (ARBs)	NDC	losartan-hydrochlorothiazide	681800216	≥1 fill ≤12 months pror to initaiton of therapy	Internal documentation from other university studies - reviewed
Antihypertensives: Angiotensin II Receptor blockers (ARBs)	NDC	losartan-hydrochlorothiazide	681800217	≥1 fill ≤12 months pror to initaiton of therapy	Internal documentation from other university studies - reviewed
Antihypertensives: Angiotensin II Receptor blockers (ARBs)	NDC	losartan-hydrochlorothiazide	681800217	≥1 fill ≤12 months pror to initaiton of therapy	Internal documentation from other university studies - reviewed
Antihypertensives: Angiotensin II Receptor blockers (ARBs)	NDC	losartan-hydrochlorothiazide	681800217	≥1 fill ≤12 months pror to initaiton of therapy	Internal documentation from other university studies - reviewed
Antihypertensives: Angiotensin II Receptor blockers (ARBs)	NDC	losartan	681800307	≥1 fill ≤12 months pror to initaiton of therapy	Internal documentation from other university studies - reviewed
Antihypertensives: Angiotensin II Receptor blockers (ARBs)	NDC	losartan	681800307	≥1 fill ≤12 months pror to initaiton of therapy	Internal documentation from other university studies - reviewed
Antihypertensives: Angiotensin II Receptor blockers (ARBs)	NDC	losartan	681800308	≥1 fill ≤12 months pror to initaiton of therapy	Internal documentation from other university studies - reviewed
Antihypertensives: Angiotensin II Receptor blockers (ARBs)	NDC	losartan	681800308	≥1 fill ≤12 months pror to initaiton of therapy	Internal documentation from other university studies - reviewed
Antihypertensives: Angiotensin II Receptor blockers (ARBs)	NDC	losartan	681800309	≥1 fill ≤12 months pror to initaiton of therapy	Internal documentation from other university studies - reviewed
Antihypertensives: Angiotensin II Receptor blockers (ARBs)	NDC	losartan	681800309	≥1 fill ≤12 months pror to initaiton of therapy	Internal documentation from other university studies - reviewed
Antihypertensives: Angiotensin II Receptor blockers (ARBs)	NDC	losartan	681800309	≥1 fill ≤12 months pror to initaiton of therapy	Internal documentation from other university studies - reviewed
Antihypertensives: Angiotensin II Receptor blockers (ARBs)	NDC	losartan	681800376	≥1 fill ≤12 months pror to initaiton of therapy	Internal documentation from other university studies - reviewed
Antihypertensives: Angiotensin II Receptor blockers (ARBs)	NDC	losartan	681800376	≥1 fill ≤12 months pror to initaiton of therapy	Internal documentation from other university studies - reviewed
Antihypertensives: Angiotensin II Receptor blockers (ARBs)	NDC	losartan	681800377	≥1 fill ≤12 months pror to initaiton of therapy	Internal documentation from other university studies - reviewed
Antihypertensives: Angiotensin II Receptor blockers (ARBs)	NDC	losartan	681800377	≥1 fill ≤12 months pror to initaiton of therapy	Internal documentation from other university studies - reviewed
Antihypertensives: Angiotensin II Receptor blockers (ARBs)	NDC	losartan	681800377	≥1 fill ≤12 months pror to initaiton of therapy	Internal documentation from other university studies - reviewed
Antihypertensives: Angiotensin II Receptor blockers (ARBs)	NDC	losartan	681800378	≥1 fill ≤12 months pror to initaiton of therapy	Internal documentation from other university studies - reviewed
Antihypertensives: Angiotensin II Receptor blockers (ARBs)	NDC	losartan	681800378	≥1 fill ≤12 months pror to initaiton of therapy	Internal documentation from other university studies - reviewed
Antihypertensives: Angiotensin II Receptor blockers (ARBs)	NDC	losartan	681800378	≥1 fill ≤12 months pror to initaiton of therapy	Internal documentation from other university studies - reviewed
Antihypertensives: Angiotensin II Receptor blockers (ARBs)	NDC	losartan	683820135	≥1 fill ≤12 months pror to initaiton of therapy	Internal documentation from other university studies - reviewed
Antihypertensives: Angiotensin II Receptor blockers (ARBs)	NDC	losartan	683820135	≥1 fill ≤12 months pror to initaiton of therapy	Internal documentation from other university studies - reviewed
Antihypertensives: Angiotensin II Receptor blockers (ARBs)	NDC	losartan	683820135	≥1 fill ≤12 months pror to initaiton of therapy	Internal documentation from other university studies - reviewed
Antihypertensives: Angiotensin II Receptor blockers (ARBs)	NDC	losartan	683820135	≥1 fill ≤12 months pror to initaiton of therapy	Internal documentation from other university studies - reviewed
Antihypertensives: Angiotensin II Receptor blockers (ARBs)	NDC	losartan	683820136	≥1 fill ≤12 months pror to initaiton of therapy	Internal documentation from other university studies - reviewed
Antihypertensives: Angiotensin II Receptor blockers (ARBs)	NDC	losartan	683820136	≥1 fill ≤12 months pror to initaiton of therapy	Internal documentation from other university studies - reviewed
Antihypertensives: Angiotensin II Receptor blockers (ARBs)	NDC	losartan	683820136	≥1 fill ≤12 months pror to initaiton of therapy	Internal documentation from other university studies - reviewed
Antihypertensives: Angiotensin II Receptor blockers (ARBs)	NDC	losartan	683820136	≥1 fill ≤12 months pror to initaiton of therapy	Internal documentation from other university studies - reviewed
Antihypertensives: Angiotensin II Receptor blockers (ARBs)	NDC	losartan	683820137	≥1 fill ≤12 months pror to initaiton of therapy	Internal documentation from other university studies - reviewed
Antihypertensives: Angiotensin II Receptor blockers (ARBs)	NDC	losartan	683820137	≥1 fill ≤12 months pror to initaiton of therapy	Internal documentation from other university studies - reviewed
Antihypertensives: Angiotensin II Receptor blockers (ARBs)	NDC	losartan	683820137	≥1 fill ≤12 months pror to initaiton of therapy	Internal documentation from other university studies - reviewed
Antihypertensives: Angiotensin II Receptor blockers (ARBs)	NDC	losartan	683820137	≥1 fill ≤12 months pror to initaiton of therapy	Internal documentation from other university studies - reviewed
Antihypertensives: Angiotensin II Receptor blockers (ARBs)	NDC	losartan-hydrochlorothiazide	683820142	≥1 fill ≤12 months pror to initaiton of therapy	Internal documentation from other university studies - reviewed
Antihypertensives: Angiotensin II Receptor blockers (ARBs)	NDC	losartan-hydrochlorothiazide	683820142	≥1 fill ≤12 months pror to initaiton of therapy	Internal documentation from other university studies - reviewed
Antihypertensives: Angiotensin II Receptor blockers (ARBs)	NDC	losartan-hydrochlorothiazide	683820142	≥1 fill ≤12 months pror to initaiton of therapy	Internal documentation from other university studies - reviewed
Antihypertensives: Angiotensin II Receptor blockers (ARBs)	NDC	losartan-hydrochlorothiazide	683820143	≥1 fill ≤12 months pror to initaiton of therapy	Internal documentation from other university studies - reviewed
Antihypertensives: Angiotensin II Receptor blockers (ARBs)	NDC	losartan-hydrochlorothiazide	683820143	≥1 fill ≤12 months pror to initaiton of therapy	Internal documentation from other university studies - reviewed
Antihypertensives: Angiotensin II Receptor blockers (ARBs)	NDC	losartan-hydrochlorothiazide	683820143	≥1 fill ≤12 months pror to initaiton of therapy	Internal documentation from other university studies - reviewed
Antihypertensives: Angiotensin II Receptor blockers (ARBs)	NDC	losartan	686450406	≥1 fill ≤12 months pror to initaiton of therapy	Internal documentation from other university studies - reviewed
Antihypertensives: Angiotensin II Receptor blockers (ARBs)	NDC	losartan	686450407	≥1 fill ≤12 months pror to initaiton of therapy	Internal documentation from other university studies - reviewed
Antihypertensives: Angiotensin II Receptor blockers (ARBs)	NDC	losartan	686450407	≥1 fill ≤12 months pror to initaiton of therapy	Internal documentation from other university studies - reviewed
Antihypertensives: Angiotensin II Receptor blockers (ARBs)	NDC	losartan	686450408	≥1 fill ≤12 months pror to initaiton of therapy	Internal documentation from other university studies - reviewed
Antihypertensives: Angiotensin II Receptor blockers (ARBs)	NDC	losartan	686450409	≥1 fill ≤12 months pror to initaiton of therapy	Internal documentation from other university studies - reviewed
Antihypertensives: Angiotensin II Receptor blockers (ARBs)	NDC	losartan	686450409	≥1 fill ≤12 months pror to initaiton of therapy	Internal documentation from other university studies - reviewed
Antihypertensives: Angiotensin II Receptor blockers (ARBs)	NDC	losartan	686450410	≥1 fill ≤12 months pror to initaiton of therapy	Internal documentation from other university studies - reviewed
Antihypertensives: Angiotensin II Receptor blockers (ARBs)	NDC	losartan	686450411	≥1 fill ≤12 months pror to initaiton of therapy	Internal documentation from other university studies - reviewed
Antihypertensives: Angiotensin II Receptor blockers (ARBs)	NDC	losartan	686450411	≥1 fill ≤12 months pror to initaiton of therapy	Internal documentation from other university studies - reviewed
Antihypertensives: Angiotensin II Receptor blockers (ARBs)	NDC	losartan	686450486	≥1 fill ≤12 months pror to initaiton of therapy	Internal documentation from other university studies - reviewed
Antihypertensives: Angiotensin II Receptor blockers (ARBs)	NDC	losartan	686450494	≥1 fill ≤12 months pror to initaiton of therapy	Internal documentation from other university studies - reviewed
Antihypertensives: Angiotensin II Receptor blockers (ARBs)	NDC	losartan	686450524	≥1 fill ≤12 months pror to initaiton of therapy	Internal documentation from other university studies - reviewed
Antihypertensives: Angiotensin II Receptor blockers (ARBs)	NDC	losartan	686450525	≥1 fill ≤12 months pror to initaiton of therapy	Internal documentation from other university studies - reviewed
Antihypertensives: Angiotensin II Receptor blockers (ARBs)	NDC	losartan	686450526	≥1 fill ≤12 months pror to initaiton of therapy	Internal documentation from other university studies - reviewed
Antihypertensives: Angiotensin II Receptor blockers (ARBs)	NDC	losartan	686450577	≥1 fill ≤12 months pror to initaiton of therapy	Internal documentation from other university studies - reviewed
Antihypertensives: Angiotensin II Receptor blockers (ARBs)	NDC	losartan	686450578	≥1 fill ≤12 months pror to initaiton of therapy	Internal documentation from other university studies - reviewed
Antihypertensives: Angiotensin II Receptor blockers (ARBs)	NDC	losartan	686450579	≥1 fill ≤12 months pror to initaiton of therapy	Internal documentation from other university studies - reviewed
Antihypertensives: Angiotensin II Receptor blockers (ARBs)	NDC	losartan	686450586	≥1 fill ≤12 months pror to initaiton of therapy	Internal documentation from other university studies - reviewed
Antihypertensives: Angiotensin II Receptor blockers (ARBs)	NDC	losartan	695430140	≥1 fill ≤12 months pror to initaiton of therapy	Internal documentation from other university studies - reviewed
Antihypertensives: Angiotensin II Receptor blockers (ARBs)	NDC	losartan	695430140	≥1 fill ≤12 months pror to initaiton of therapy	Internal documentation from other university studies - reviewed
Antihypertensives: Angiotensin II Receptor blockers (ARBs)	NDC	losartan	695430141	≥1 fill ≤12 months pror to initaiton of therapy	Internal documentation from other university studies - reviewed
Antihypertensives: Angiotensin II Receptor blockers (ARBs)	NDC	losartan	695430141	≥1 fill ≤12 months pror to initaiton of therapy	Internal documentation from other university studies - reviewed
Antihypertensives: Angiotensin II Receptor blockers (ARBs)	NDC	losartan	695430141	≥1 fill ≤12 months pror to initaiton of therapy	Internal documentation from other university studies - reviewed
Antihypertensives: Angiotensin II Receptor blockers (ARBs)	NDC	losartan	695430142	≥1 fill ≤12 months pror to initaiton of therapy	Internal documentation from other university studies - reviewed
Antihypertensives: Angiotensin II Receptor blockers (ARBs)	NDC	losartan	695430142	≥1 fill ≤12 months pror to initaiton of therapy	Internal documentation from other university studies - reviewed
Antihypertensives: Angiotensin II Receptor blockers (ARBs)	NDC	losartan	695430142	≥1 fill ≤12 months pror to initaiton of therapy	Internal documentation from other university studies - reviewed
Antihypertensives: Angiotensin II Receptor blockers (ARBs)	NDC	losartan	709340204	≥1 fill ≤12 months pror to initaiton of therapy	Internal documentation from other university studies - reviewed
Antihypertensives: Angiotensin II Receptor blockers (ARBs)	NDC	losartan	712050069	≥1 fill ≤12 months pror to initaiton of therapy	Internal documentation from other university studies - reviewed
Antihypertensives: Angiotensin II Receptor blockers (ARBs)	NDC	losartan	712050069	≥1 fill ≤12 months pror to initaiton of therapy	Internal documentation from other university studies - reviewed
Antihypertensives: Angiotensin II Receptor blockers (ARBs)	NDC	losartan	712050102	≥1 fill ≤12 months pror to initaiton of therapy	Internal documentation from other university studies - reviewed
Antihypertensives: Angiotensin II Receptor blockers (ARBs)	NDC	losartan	712050102	≥1 fill ≤12 months pror to initaiton of therapy	Internal documentation from other university studies - reviewed
Antihypertensives: Angiotensin II Receptor blockers (ARBs)	NDC	losartan	712050194	≥1 fill ≤12 months pror to initaiton of therapy	Internal documentation from other university studies - reviewed
Antihypertensives: Angiotensin II Receptor blockers (ARBs)	NDC	losartan	712050194	≥1 fill ≤12 months pror to initaiton of therapy	Internal documentation from other university studies - reviewed
Antihypertensives: Angiotensin II Receptor blockers (ARBs)	NDC	losartan	712050212	≥1 fill ≤12 months pror to initaiton of therapy	Internal documentation from other university studies - reviewed
Antihypertensives: Angiotensin II Receptor blockers (ARBs)	NDC	losartan	712050212	≥1 fill ≤12 months pror to initaiton of therapy	Internal documentation from other university studies - reviewed
Antihypertensives: Angiotensin II Receptor blockers (ARBs)	NDC	losartan	712050226	≥1 fill ≤12 months pror to initaiton of therapy	Internal documentation from other university studies - reviewed
Antihypertensives: Angiotensin II Receptor blockers (ARBs)	NDC	losartan-hydrochlorothiazide	712050256	≥1 fill ≤12 months pror to initaiton of therapy	Internal documentation from other university studies - reviewed
Antihypertensives: Angiotensin II Receptor blockers (ARBs)	NDC	losartan	712050281	≥1 fill ≤12 months pror to initaiton of therapy	Internal documentation from other university studies - reviewed
Antihypertensives: Angiotensin II Receptor blockers (ARBs)	NDC	losartan	712050281	≥1 fill ≤12 months pror to initaiton of therapy	Internal documentation from other university studies - reviewed
Antihypertensives: Angiotensin II Receptor blockers (ARBs)	NDC	losartan	716100009	≥1 fill ≤12 months pror to initaiton of therapy	Internal documentation from other university studies - reviewed
Antihypertensives: Angiotensin II Receptor blockers (ARBs)	NDC	losartan	716100009	≥1 fill ≤12 months pror to initaiton of therapy	Internal documentation from other university studies - reviewed
Antihypertensives: Angiotensin II Receptor blockers (ARBs)	NDC	losartan	716100009	≥1 fill ≤12 months pror to initaiton of therapy	Internal documentation from other university studies - reviewed
Antihypertensives: Angiotensin II Receptor blockers (ARBs)	NDC	losartan	716100065	≥1 fill ≤12 months pror to initaiton of therapy	Internal documentation from other university studies - reviewed
Antihypertensives: Angiotensin II Receptor blockers (ARBs)	NDC	losartan	716100065	≥1 fill ≤12 months pror to initaiton of therapy	Internal documentation from other university studies - reviewed
Antihypertensives: Angiotensin II Receptor blockers (ARBs)	NDC	losartan	716100082	≥1 fill ≤12 months pror to initaiton of therapy	Internal documentation from other university studies - reviewed
Antihypertensives: Angiotensin II Receptor blockers (ARBs)	NDC	losartan	716100082	≥1 fill ≤12 months pror to initaiton of therapy	Internal documentation from other university studies - reviewed
Antihypertensives: Angiotensin II Receptor blockers (ARBs)	NDC	losartan	716100082	≥1 fill ≤12 months pror to initaiton of therapy	Internal documentation from other university studies - reviewed
Antihypertensives: Angiotensin II Receptor blockers (ARBs)	NDC	losartan	716100083	≥1 fill ≤12 months pror to initaiton of therapy	Internal documentation from other university studies - reviewed
Antihypertensives: Angiotensin II Receptor blockers (ARBs)	NDC	losartan	716100083	≥1 fill ≤12 months pror to initaiton of therapy	Internal documentation from other university studies - reviewed
Antihypertensives: Angiotensin II Receptor blockers (ARBs)	NDC	losartan	716100155	≥1 fill ≤12 months pror to initaiton of therapy	Internal documentation from other university studies - reviewed
Antihypertensives: Angiotensin II Receptor blockers (ARBs)	NDC	losartan	716100155	≥1 fill ≤12 months pror to initaiton of therapy	Internal documentation from other university studies - reviewed
Antihypertensives: Angiotensin II Receptor blockers (ARBs)	NDC	losartan	716100155	≥1 fill ≤12 months pror to initaiton of therapy	Internal documentation from other university studies - reviewed
Antihypertensives: Angiotensin II Receptor blockers (ARBs)	NDC	losartan	716100171	≥1 fill ≤12 months pror to initaiton of therapy	Internal documentation from other university studies - reviewed
Antihypertensives: Angiotensin II Receptor blockers (ARBs)	NDC	losartan	716100171	≥1 fill ≤12 months pror to initaiton of therapy	Internal documentation from other university studies - reviewed
Antihypertensives: Angiotensin II Receptor blockers (ARBs)	NDC	losartan	716100207	≥1 fill ≤12 months pror to initaiton of therapy	Internal documentation from other university studies - reviewed
Antihypertensives: Angiotensin II Receptor blockers (ARBs)	NDC	losartan	716100207	≥1 fill ≤12 months pror to initaiton of therapy	Internal documentation from other university studies - reviewed
Antihypertensives: Angiotensin II Receptor blockers (ARBs)	NDC	losartan	716100207	≥1 fill ≤12 months pror to initaiton of therapy	Internal documentation from other university studies - reviewed
Antihypertensives: Angiotensin II Receptor blockers (ARBs)	NDC	losartan	716100224	≥1 fill ≤12 months pror to initaiton of therapy	Internal documentation from other university studies - reviewed
Antihypertensives: Angiotensin II Receptor blockers (ARBs)	NDC	losartan	716100224	≥1 fill ≤12 months pror to initaiton of therapy	Internal documentation from other university studies - reviewed
Antihypertensives: Angiotensin II Receptor blockers (ARBs)	NDC	losartan	716100224	≥1 fill ≤12 months pror to initaiton of therapy	Internal documentation from other university studies - reviewed
Antihypertensives: Angiotensin II Receptor blockers (ARBs)	NDC	losartan	716100224	≥1 fill ≤12 months pror to initaiton of therapy	Internal documentation from other university studies - reviewed
Antihypertensives: Angiotensin II Receptor blockers (ARBs)	NDC	losartan	716100230	≥1 fill ≤12 months pror to initaiton of therapy	Internal documentation from other university studies - reviewed
Antihypertensives: Angiotensin II Receptor blockers (ARBs)	NDC	losartan	716100230	≥1 fill ≤12 months pror to initaiton of therapy	Internal documentation from other university studies - reviewed
Antihypertensives: Angiotensin II Receptor blockers (ARBs)	NDC	losartan	716100241	≥1 fill ≤12 months pror to initaiton of therapy	Internal documentation from other university studies - reviewed
Antihypertensives: Angiotensin II Receptor blockers (ARBs)	NDC	losartan	716100241	≥1 fill ≤12 months pror to initaiton of therapy	Internal documentation from other university studies - reviewed
Antihypertensives: Angiotensin II Receptor blockers (ARBs)	NDC	losartan	716100241	≥1 fill ≤12 months pror to initaiton of therapy	Internal documentation from other university studies - reviewed
Antihypertensives: Angiotensin II Receptor blockers (ARBs)	NDC	losartan	716100260	≥1 fill ≤12 months pror to initaiton of therapy	Internal documentation from other university studies - reviewed
Antihypertensives: Angiotensin II Receptor blockers (ARBs)	NDC	losartan	716100260	≥1 fill ≤12 months pror to initaiton of therapy	Internal documentation from other university studies - reviewed
Antihypertensives: Angiotensin II Receptor blockers (ARBs)	NDC	losartan	716100260	≥1 fill ≤12 months pror to initaiton of therapy	Internal documentation from other university studies - reviewed
Antihypertensives: Angiotensin II Receptor blockers (ARBs)	NDC	losartan	716100282	≥1 fill ≤12 months pror to initaiton of therapy	Internal documentation from other university studies - reviewed
Antihypertensives: Angiotensin II Receptor blockers (ARBs)	NDC	losartan	716100282	≥1 fill ≤12 months pror to initaiton of therapy	Internal documentation from other university studies - reviewed
Antihypertensives: Angiotensin II Receptor blockers (ARBs)	NDC	losartan	716100282	≥1 fill ≤12 months pror to initaiton of therapy	Internal documentation from other university studies - reviewed
Antihypertensives: Angiotensin II Receptor blockers (ARBs)	NDC	losartan	716100370	≥1 fill ≤12 months pror to initaiton of therapy	Internal documentation from other university studies - reviewed
Antihypertensives: Angiotensin II Receptor blockers (ARBs)	NDC	losartan	716100415	≥1 fill ≤12 months pror to initaiton of therapy	Internal documentation from other university studies - reviewed
Antihypertensives: Angiotensin II Receptor blockers (ARBs)	NDC	losartan	716100417	≥1 fill ≤12 months pror to initaiton of therapy	Internal documentation from other university studies - reviewed
Antihypertensives: Angiotensin II Receptor blockers (ARBs)	NDC	losartan	716100418	≥1 fill ≤12 months pror to initaiton of therapy	Internal documentation from other university studies - reviewed
Antihypertensives: Angiotensin II Receptor blockers (ARBs)	NDC	losartan	721890100	≥1 fill ≤12 months pror to initaiton of therapy	Internal documentation from other university studies - reviewed
Antihypertensives: Angiotensin II Receptor blockers (ARBs)	NDC	losartan	727890044	≥1 fill ≤12 months pror to initaiton of therapy	Internal documentation from other university studies - reviewed
Antihypertensives: Angiotensin II Receptor blockers (ARBs)	NDC	losartan	727890044	≥1 fill ≤12 months pror to initaiton of therapy	Internal documentation from other university studies - reviewed
Antihypertensives: Angiotensin II Receptor blockers (ARBs)	NDC	losartan	728650141	≥1 fill ≤12 months pror to initaiton of therapy	Internal documentation from other university studies - reviewed
Antihypertensives: Angiotensin II Receptor blockers (ARBs)	NDC	losartan	728650141	≥1 fill ≤12 months pror to initaiton of therapy	Internal documentation from other university studies - reviewed
Antihypertensives: Angiotensin II Receptor blockers (ARBs)	NDC	losartan	728650141	≥1 fill ≤12 months pror to initaiton of therapy	Internal documentation from other university studies - reviewed
Antihypertensives: Angiotensin II Receptor blockers (ARBs)	NDC	losartan	728650142	≥1 fill ≤12 months pror to initaiton of therapy	Internal documentation from other university studies - reviewed
Antihypertensives: Angiotensin II Receptor blockers (ARBs)	NDC	losartan	728650142	≥1 fill ≤12 months pror to initaiton of therapy	Internal documentation from other university studies - reviewed
Antihypertensives: Angiotensin II Receptor blockers (ARBs)	NDC	losartan	728650142	≥1 fill ≤12 months pror to initaiton of therapy	Internal documentation from other university studies - reviewed
Antihypertensives: Angiotensin II Receptor blockers (ARBs)	NDC	losartan	728650143	≥1 fill ≤12 months pror to initaiton of therapy	Internal documentation from other university studies - reviewed
Antihypertensives: Angiotensin II Receptor blockers (ARBs)	NDC	losartan	728650143	≥1 fill ≤12 months pror to initaiton of therapy	Internal documentation from other university studies - reviewed
Antihypertensives: Angiotensin II Receptor blockers (ARBs)	NDC	losartan	728650143	≥1 fill ≤12 months pror to initaiton of therapy	Internal documentation from other university studies - reviewed
Antihypertensives: Angiotensin II Receptor blockers (ARBs)	NDC	losartan	764390140	≥1 fill ≤12 months pror to initaiton of therapy	Internal documentation from other university studies - reviewed
Antihypertensives: Angiotensin II Receptor blockers (ARBs)	NDC	losartan	764390140	≥1 fill ≤12 months pror to initaiton of therapy	Internal documentation from other university studies - reviewed
Antihypertensives: Angiotensin II Receptor blockers (ARBs)	NDC	losartan	764390141	≥1 fill ≤12 months pror to initaiton of therapy	Internal documentation from other university studies - reviewed
Antihypertensives: Angiotensin II Receptor blockers (ARBs)	NDC	losartan	764390141	≥1 fill ≤12 months pror to initaiton of therapy	Internal documentation from other university studies - reviewed
Antihypertensives: Angiotensin II Receptor blockers (ARBs)	NDC	losartan	764390141	≥1 fill ≤12 months pror to initaiton of therapy	Internal documentation from other university studies - reviewed
Antihypertensives: Angiotensin II Receptor blockers (ARBs)	NDC	losartan	764390142	≥1 fill ≤12 months pror to initaiton of therapy	Internal documentation from other university studies - reviewed
Antihypertensives: Angiotensin II Receptor blockers (ARBs)	NDC	losartan	764390142	≥1 fill ≤12 months pror to initaiton of therapy	Internal documentation from other university studies - reviewed
Antihypertensives: Angiotensin II Receptor blockers (ARBs)	NDC	losartan	764390142	≥1 fill ≤12 months pror to initaiton of therapy	Internal documentation from other university studies - reviewed
Antihypertensives: Angiotensin II Receptor blockers (ARBs)	NDC	olmesartan-amlodipin-hcthiazid	935002	≥1 fill ≤12 months pror to initaiton of therapy	Internal documentation from other university studies - reviewed
Antihypertensives: Angiotensin II Receptor blockers (ARBs)	NDC	olmesartan-amlodipin-hcthiazid	935002	≥1 fill ≤12 months pror to initaiton of therapy	Internal documentation from other university studies - reviewed
Antihypertensives: Angiotensin II Receptor blockers (ARBs)	NDC	olmesartan-amlodipin-hcthiazid	935003	≥1 fill ≤12 months pror to initaiton of therapy	Internal documentation from other university studies - reviewed
Antihypertensives: Angiotensin II Receptor blockers (ARBs)	NDC	olmesartan-amlodipin-hcthiazid	935003	≥1 fill ≤12 months pror to initaiton of therapy	Internal documentation from other university studies - reviewed
Antihypertensives: Angiotensin II Receptor blockers (ARBs)	NDC	olmesartan-amlodipin-hcthiazid	935004	≥1 fill ≤12 months pror to initaiton of therapy	Internal documentation from other university studies - reviewed
Antihypertensives: Angiotensin II Receptor blockers (ARBs)	NDC	olmesartan-amlodipin-hcthiazid	935004	≥1 fill ≤12 months pror to initaiton of therapy	Internal documentation from other university studies - reviewed
Antihypertensives: Angiotensin II Receptor blockers (ARBs)	NDC	olmesartan-amlodipin-hcthiazid	935005	≥1 fill ≤12 months pror to initaiton of therapy	Internal documentation from other university studies - reviewed
Antihypertensives: Angiotensin II Receptor blockers (ARBs)	NDC	olmesartan-amlodipin-hcthiazid	935005	≥1 fill ≤12 months pror to initaiton of therapy	Internal documentation from other university studies - reviewed
Antihypertensives: Angiotensin II Receptor blockers (ARBs)	NDC	olmesartan-amlodipin-hcthiazid	935006	≥1 fill ≤12 months pror to initaiton of therapy	Internal documentation from other university studies - reviewed
Antihypertensives: Angiotensin II Receptor blockers (ARBs)	NDC	olmesartan-amlodipin-hcthiazid	935006	≥1 fill ≤12 months pror to initaiton of therapy	Internal documentation from other university studies - reviewed
Antihypertensives: Angiotensin II Receptor blockers (ARBs)	NDC	amlodipine-olmesartan	937027	≥1 fill ≤12 months pror to initaiton of therapy	Internal documentation from other university studies - reviewed
Antihypertensives: Angiotensin II Receptor blockers (ARBs)	NDC	amlodipine-olmesartan	937027	≥1 fill ≤12 months pror to initaiton of therapy	Internal documentation from other university studies - reviewed
Antihypertensives: Angiotensin II Receptor blockers (ARBs)	NDC	amlodipine-olmesartan	937028	≥1 fill ≤12 months pror to initaiton of therapy	Internal documentation from other university studies - reviewed
Antihypertensives: Angiotensin II Receptor blockers (ARBs)	NDC	amlodipine-olmesartan	937028	≥1 fill ≤12 months pror to initaiton of therapy	Internal documentation from other university studies - reviewed
Antihypertensives: Angiotensin II Receptor blockers (ARBs)	NDC	amlodipine-olmesartan	937029	≥1 fill ≤12 months pror to initaiton of therapy	Internal documentation from other university studies - reviewed
Antihypertensives: Angiotensin II Receptor blockers (ARBs)	NDC	amlodipine-olmesartan	937029	≥1 fill ≤12 months pror to initaiton of therapy	Internal documentation from other university studies - reviewed
Antihypertensives: Angiotensin II Receptor blockers (ARBs)	NDC	amlodipine-olmesartan	937030	≥1 fill ≤12 months pror to initaiton of therapy	Internal documentation from other university studies - reviewed
Antihypertensives: Angiotensin II Receptor blockers (ARBs)	NDC	amlodipine-olmesartan	937030	≥1 fill ≤12 months pror to initaiton of therapy	Internal documentation from other university studies - reviewed
Antihypertensives: Angiotensin II Receptor blockers (ARBs)	NDC	olmesartan	937610	≥1 fill ≤12 months pror to initaiton of therapy	Internal documentation from other university studies - reviewed
Antihypertensives: Angiotensin II Receptor blockers (ARBs)	NDC	olmesartan	937611	≥1 fill ≤12 months pror to initaiton of therapy	Internal documentation from other university studies - reviewed
Antihypertensives: Angiotensin II Receptor blockers (ARBs)	NDC	olmesartan	937611	≥1 fill ≤12 months pror to initaiton of therapy	Internal documentation from other university studies - reviewed
Antihypertensives: Angiotensin II Receptor blockers (ARBs)	NDC	olmesartan	937612	≥1 fill ≤12 months pror to initaiton of therapy	Internal documentation from other university studies - reviewed
Antihypertensives: Angiotensin II Receptor blockers (ARBs)	NDC	olmesartan	937612	≥1 fill ≤12 months pror to initaiton of therapy	Internal documentation from other university studies - reviewed
Antihypertensives: Angiotensin II Receptor blockers (ARBs)	NDC	olmesartan-hydrochlorothiazide	937615	≥1 fill ≤12 months pror to initaiton of therapy	Internal documentation from other university studies - reviewed
Antihypertensives: Angiotensin II Receptor blockers (ARBs)	NDC	olmesartan-hydrochlorothiazide	937615	≥1 fill ≤12 months pror to initaiton of therapy	Internal documentation from other university studies - reviewed
Antihypertensives: Angiotensin II Receptor blockers (ARBs)	NDC	olmesartan-hydrochlorothiazide	937616	≥1 fill ≤12 months pror to initaiton of therapy	Internal documentation from other university studies - reviewed
Antihypertensives: Angiotensin II Receptor blockers (ARBs)	NDC	olmesartan-hydrochlorothiazide	937616	≥1 fill ≤12 months pror to initaiton of therapy	Internal documentation from other university studies - reviewed
Antihypertensives: Angiotensin II Receptor blockers (ARBs)	NDC	olmesartan-hydrochlorothiazide	937617	≥1 fill ≤12 months pror to initaiton of therapy	Internal documentation from other university studies - reviewed
Antihypertensives: Angiotensin II Receptor blockers (ARBs)	NDC	olmesartan-hydrochlorothiazide	937617	≥1 fill ≤12 months pror to initaiton of therapy	Internal documentation from other university studies - reviewed
Antihypertensives: Angiotensin II Receptor blockers (ARBs)	NDC	olmesartan-hydrochlorothiazide	3781413	≥1 fill ≤12 months pror to initaiton of therapy	Internal documentation from other university studies - reviewed
Antihypertensives: Angiotensin II Receptor blockers (ARBs)	NDC	olmesartan-hydrochlorothiazide	3781413	≥1 fill ≤12 months pror to initaiton of therapy	Internal documentation from other university studies - reviewed
Antihypertensives: Angiotensin II Receptor blockers (ARBs)	NDC	olmesartan-hydrochlorothiazide	3781422	≥1 fill ≤12 months pror to initaiton of therapy	Internal documentation from other university studies - reviewed
Antihypertensives: Angiotensin II Receptor blockers (ARBs)	NDC	olmesartan-hydrochlorothiazide	3781422	≥1 fill ≤12 months pror to initaiton of therapy	Internal documentation from other university studies - reviewed
Antihypertensives: Angiotensin II Receptor blockers (ARBs)	NDC	olmesartan-hydrochlorothiazide	3781425	≥1 fill ≤12 months pror to initaiton of therapy	Internal documentation from other university studies - reviewed
Antihypertensives: Angiotensin II Receptor blockers (ARBs)	NDC	olmesartan-hydrochlorothiazide	3781425	≥1 fill ≤12 months pror to initaiton of therapy	Internal documentation from other university studies - reviewed
Antihypertensives: Angiotensin II Receptor blockers (ARBs)	NDC	olmesartan	3787012	≥1 fill ≤12 months pror to initaiton of therapy	Internal documentation from other university studies - reviewed
Antihypertensives: Angiotensin II Receptor blockers (ARBs)	NDC	olmesartan	3787112	≥1 fill ≤12 months pror to initaiton of therapy	Internal documentation from other university studies - reviewed
Antihypertensives: Angiotensin II Receptor blockers (ARBs)	NDC	olmesartan	3787112	≥1 fill ≤12 months pror to initaiton of therapy	Internal documentation from other university studies - reviewed
Antihypertensives: Angiotensin II Receptor blockers (ARBs)	NDC	olmesartan	3787124	≥1 fill ≤12 months pror to initaiton of therapy	Internal documentation from other university studies - reviewed
Antihypertensives: Angiotensin II Receptor blockers (ARBs)	NDC	olmesartan	3787124	≥1 fill ≤12 months pror to initaiton of therapy	Internal documentation from other university studies - reviewed
Antihypertensives: Angiotensin II Receptor blockers (ARBs)	NDC	Benicar	122800168	≥1 fill ≤12 months pror to initaiton of therapy	Internal documentation from other university studies - reviewed
Antihypertensives: Angiotensin II Receptor blockers (ARBs)	NDC	Benicar	122800168	≥1 fill ≤12 months pror to initaiton of therapy	Internal documentation from other university studies - reviewed
Antihypertensives: Angiotensin II Receptor blockers (ARBs)	NDC	Benicar	122800375	≥1 fill ≤12 months pror to initaiton of therapy	Internal documentation from other university studies - reviewed
Antihypertensives: Angiotensin II Receptor blockers (ARBs)	NDC	Benicar	122800375	≥1 fill ≤12 months pror to initaiton of therapy	Internal documentation from other university studies - reviewed
Antihypertensives: Angiotensin II Receptor blockers (ARBs)	NDC	olmesartan	136680248	≥1 fill ≤12 months pror to initaiton of therapy	Internal documentation from other university studies - reviewed
Antihypertensives: Angiotensin II Receptor blockers (ARBs)	NDC	olmesartan	136680248	≥1 fill ≤12 months pror to initaiton of therapy	Internal documentation from other university studies - reviewed
Antihypertensives: Angiotensin II Receptor blockers (ARBs)	NDC	olmesartan	136680249	≥1 fill ≤12 months pror to initaiton of therapy	Internal documentation from other university studies - reviewed
Antihypertensives: Angiotensin II Receptor blockers (ARBs)	NDC	olmesartan	136680249	≥1 fill ≤12 months pror to initaiton of therapy	Internal documentation from other university studies - reviewed
Antihypertensives: Angiotensin II Receptor blockers (ARBs)	NDC	olmesartan	136680250	≥1 fill ≤12 months pror to initaiton of therapy	Internal documentation from other university studies - reviewed
Antihypertensives: Angiotensin II Receptor blockers (ARBs)	NDC	olmesartan	136680250	≥1 fill ≤12 months pror to initaiton of therapy	Internal documentation from other university studies - reviewed
Antihypertensives: Angiotensin II Receptor blockers (ARBs)	NDC	olmesartan-hydrochlorothiazide	136680251	≥1 fill ≤12 months pror to initaiton of therapy	Internal documentation from other university studies - reviewed
Antihypertensives: Angiotensin II Receptor blockers (ARBs)	NDC	olmesartan-hydrochlorothiazide	136680251	≥1 fill ≤12 months pror to initaiton of therapy	Internal documentation from other university studies - reviewed
Antihypertensives: Angiotensin II Receptor blockers (ARBs)	NDC	olmesartan-hydrochlorothiazide	136680252	≥1 fill ≤12 months pror to initaiton of therapy	Internal documentation from other university studies - reviewed
Antihypertensives: Angiotensin II Receptor blockers (ARBs)	NDC	olmesartan-hydrochlorothiazide	136680252	≥1 fill ≤12 months pror to initaiton of therapy	Internal documentation from other university studies - reviewed
Antihypertensives: Angiotensin II Receptor blockers (ARBs)	NDC	olmesartan-hydrochlorothiazide	136680253	≥1 fill ≤12 months pror to initaiton of therapy	Internal documentation from other university studies - reviewed
Antihypertensives: Angiotensin II Receptor blockers (ARBs)	NDC	olmesartan-hydrochlorothiazide	136680253	≥1 fill ≤12 months pror to initaiton of therapy	Internal documentation from other university studies - reviewed
Antihypertensives: Angiotensin II Receptor blockers (ARBs)	NDC	amlodipine-olmesartan	136680311	≥1 fill ≤12 months pror to initaiton of therapy	Internal documentation from other university studies - reviewed
Antihypertensives: Angiotensin II Receptor blockers (ARBs)	NDC	amlodipine-olmesartan	136680311	≥1 fill ≤12 months pror to initaiton of therapy	Internal documentation from other university studies - reviewed
Antihypertensives: Angiotensin II Receptor blockers (ARBs)	NDC	amlodipine-olmesartan	136680312	≥1 fill ≤12 months pror to initaiton of therapy	Internal documentation from other university studies - reviewed
Antihypertensives: Angiotensin II Receptor blockers (ARBs)	NDC	amlodipine-olmesartan	136680312	≥1 fill ≤12 months pror to initaiton of therapy	Internal documentation from other university studies - reviewed
Antihypertensives: Angiotensin II Receptor blockers (ARBs)	NDC	amlodipine-olmesartan	136680313	≥1 fill ≤12 months pror to initaiton of therapy	Internal documentation from other university studies - reviewed
Antihypertensives: Angiotensin II Receptor blockers (ARBs)	NDC	amlodipine-olmesartan	136680313	≥1 fill ≤12 months pror to initaiton of therapy	Internal documentation from other university studies - reviewed
Antihypertensives: Angiotensin II Receptor blockers (ARBs)	NDC	amlodipine-olmesartan	136680324	≥1 fill ≤12 months pror to initaiton of therapy	Internal documentation from other university studies - reviewed
Antihypertensives: Angiotensin II Receptor blockers (ARBs)	NDC	amlodipine-olmesartan	136680324	≥1 fill ≤12 months pror to initaiton of therapy	Internal documentation from other university studies - reviewed
Antihypertensives: Angiotensin II Receptor blockers (ARBs)	NDC	olmesartan-amlodipin-hcthiazid	136680382	≥1 fill ≤12 months pror to initaiton of therapy	Internal documentation from other university studies - reviewed
Antihypertensives: Angiotensin II Receptor blockers (ARBs)	NDC	olmesartan-amlodipin-hcthiazid	136680382	≥1 fill ≤12 months pror to initaiton of therapy	Internal documentation from other university studies - reviewed
Antihypertensives: Angiotensin II Receptor blockers (ARBs)	NDC	olmesartan-amlodipin-hcthiazid	136680385	≥1 fill ≤12 months pror to initaiton of therapy	Internal documentation from other university studies - reviewed
Antihypertensives: Angiotensin II Receptor blockers (ARBs)	NDC	olmesartan-amlodipin-hcthiazid	136680385	≥1 fill ≤12 months pror to initaiton of therapy	Internal documentation from other university studies - reviewed
Antihypertensives: Angiotensin II Receptor blockers (ARBs)	NDC	olmesartan-amlodipin-hcthiazid	136680386	≥1 fill ≤12 months pror to initaiton of therapy	Internal documentation from other university studies - reviewed
Antihypertensives: Angiotensin II Receptor blockers (ARBs)	NDC	olmesartan-amlodipin-hcthiazid	136680386	≥1 fill ≤12 months pror to initaiton of therapy	Internal documentation from other university studies - reviewed
Antihypertensives: Angiotensin II Receptor blockers (ARBs)	NDC	olmesartan-amlodipin-hcthiazid	136680397	≥1 fill ≤12 months pror to initaiton of therapy	Internal documentation from other university studies - reviewed
Antihypertensives: Angiotensin II Receptor blockers (ARBs)	NDC	olmesartan-amlodipin-hcthiazid	136680397	≥1 fill ≤12 months pror to initaiton of therapy	Internal documentation from other university studies - reviewed
Antihypertensives: Angiotensin II Receptor blockers (ARBs)	NDC	olmesartan	167290320	≥1 fill ≤12 months pror to initaiton of therapy	Internal documentation from other university studies - reviewed
Antihypertensives: Angiotensin II Receptor blockers (ARBs)	NDC	olmesartan	167290320	≥1 fill ≤12 months pror to initaiton of therapy	Internal documentation from other university studies - reviewed
Antihypertensives: Angiotensin II Receptor blockers (ARBs)	NDC	olmesartan	167290321	≥1 fill ≤12 months pror to initaiton of therapy	Internal documentation from other university studies - reviewed
Antihypertensives: Angiotensin II Receptor blockers (ARBs)	NDC	olmesartan	167290321	≥1 fill ≤12 months pror to initaiton of therapy	Internal documentation from other university studies - reviewed
Antihypertensives: Angiotensin II Receptor blockers (ARBs)	NDC	olmesartan	167290321	≥1 fill ≤12 months pror to initaiton of therapy	Internal documentation from other university studies - reviewed
Antihypertensives: Angiotensin II Receptor blockers (ARBs)	NDC	olmesartan	167290322	≥1 fill ≤12 months pror to initaiton of therapy	Internal documentation from other university studies - reviewed
Antihypertensives: Angiotensin II Receptor blockers (ARBs)	NDC	olmesartan	167290322	≥1 fill ≤12 months pror to initaiton of therapy	Internal documentation from other university studies - reviewed
Antihypertensives: Angiotensin II Receptor blockers (ARBs)	NDC	olmesartan	167290322	≥1 fill ≤12 months pror to initaiton of therapy	Internal documentation from other university studies - reviewed
Antihypertensives: Angiotensin II Receptor blockers (ARBs)	NDC	amlodipine-olmesartan	272410083	≥1 fill ≤12 months pror to initaiton of therapy	Internal documentation from other university studies - reviewed
Antihypertensives: Angiotensin II Receptor blockers (ARBs)	NDC	amlodipine-olmesartan	272410083	≥1 fill ≤12 months pror to initaiton of therapy	Internal documentation from other university studies - reviewed
Antihypertensives: Angiotensin II Receptor blockers (ARBs)	NDC	amlodipine-olmesartan	272410084	≥1 fill ≤12 months pror to initaiton of therapy	Internal documentation from other university studies - reviewed
Antihypertensives: Angiotensin II Receptor blockers (ARBs)	NDC	amlodipine-olmesartan	272410084	≥1 fill ≤12 months pror to initaiton of therapy	Internal documentation from other university studies - reviewed
Antihypertensives: Angiotensin II Receptor blockers (ARBs)	NDC	amlodipine-olmesartan	272410085	≥1 fill ≤12 months pror to initaiton of therapy	Internal documentation from other university studies - reviewed
Antihypertensives: Angiotensin II Receptor blockers (ARBs)	NDC	amlodipine-olmesartan	272410085	≥1 fill ≤12 months pror to initaiton of therapy	Internal documentation from other university studies - reviewed
Antihypertensives: Angiotensin II Receptor blockers (ARBs)	NDC	amlodipine-olmesartan	272410086	≥1 fill ≤12 months pror to initaiton of therapy	Internal documentation from other university studies - reviewed
Antihypertensives: Angiotensin II Receptor blockers (ARBs)	NDC	amlodipine-olmesartan	272410086	≥1 fill ≤12 months pror to initaiton of therapy	Internal documentation from other university studies - reviewed
Antihypertensives: Angiotensin II Receptor blockers (ARBs)	NDC	olmesartan	333420178	≥1 fill ≤12 months pror to initaiton of therapy	Internal documentation from other university studies - reviewed
Antihypertensives: Angiotensin II Receptor blockers (ARBs)	NDC	olmesartan	333420179	≥1 fill ≤12 months pror to initaiton of therapy	Internal documentation from other university studies - reviewed
Antihypertensives: Angiotensin II Receptor blockers (ARBs)	NDC	olmesartan	333420179	≥1 fill ≤12 months pror to initaiton of therapy	Internal documentation from other university studies - reviewed
Antihypertensives: Angiotensin II Receptor blockers (ARBs)	NDC	olmesartan	333420180	≥1 fill ≤12 months pror to initaiton of therapy	Internal documentation from other university studies - reviewed
Antihypertensives: Angiotensin II Receptor blockers (ARBs)	NDC	olmesartan	333420180	≥1 fill ≤12 months pror to initaiton of therapy	Internal documentation from other university studies - reviewed
Antihypertensives: Angiotensin II Receptor blockers (ARBs)	NDC	amlodipine-olmesartan	333420190	≥1 fill ≤12 months pror to initaiton of therapy	Internal documentation from other university studies - reviewed
Antihypertensives: Angiotensin II Receptor blockers (ARBs)	NDC	amlodipine-olmesartan	333420190	≥1 fill ≤12 months pror to initaiton of therapy	Internal documentation from other university studies - reviewed
Antihypertensives: Angiotensin II Receptor blockers (ARBs)	NDC	amlodipine-olmesartan	333420191	≥1 fill ≤12 months pror to initaiton of therapy	Internal documentation from other university studies - reviewed
Antihypertensives: Angiotensin II Receptor blockers (ARBs)	NDC	amlodipine-olmesartan	333420191	≥1 fill ≤12 months pror to initaiton of therapy	Internal documentation from other university studies - reviewed
Antihypertensives: Angiotensin II Receptor blockers (ARBs)	NDC	amlodipine-olmesartan	333420192	≥1 fill ≤12 months pror to initaiton of therapy	Internal documentation from other university studies - reviewed
Antihypertensives: Angiotensin II Receptor blockers (ARBs)	NDC	amlodipine-olmesartan	333420192	≥1 fill ≤12 months pror to initaiton of therapy	Internal documentation from other university studies - reviewed
Antihypertensives: Angiotensin II Receptor blockers (ARBs)	NDC	amlodipine-olmesartan	333420193	≥1 fill ≤12 months pror to initaiton of therapy	Internal documentation from other university studies - reviewed
Antihypertensives: Angiotensin II Receptor blockers (ARBs)	NDC	amlodipine-olmesartan	333420193	≥1 fill ≤12 months pror to initaiton of therapy	Internal documentation from other university studies - reviewed
Antihypertensives: Angiotensin II Receptor blockers (ARBs)	NDC	Benicar	353560216	≥1 fill ≤12 months pror to initaiton of therapy	Internal documentation from other university studies - reviewed
Antihypertensives: Angiotensin II Receptor blockers (ARBs)	NDC	Benicar	353560216	≥1 fill ≤12 months pror to initaiton of therapy	Internal documentation from other university studies - reviewed
Antihypertensives: Angiotensin II Receptor blockers (ARBs)	NDC	Benicar HCT	353560256	≥1 fill ≤12 months pror to initaiton of therapy	Internal documentation from other university studies - reviewed
Antihypertensives: Angiotensin II Receptor blockers (ARBs)	NDC	Benicar HCT	353560256	≥1 fill ≤12 months pror to initaiton of therapy	Internal documentation from other university studies - reviewed
Antihypertensives: Angiotensin II Receptor blockers (ARBs)	NDC	Benicar HCT	353560257	≥1 fill ≤12 months pror to initaiton of therapy	Internal documentation from other university studies - reviewed
Antihypertensives: Angiotensin II Receptor blockers (ARBs)	NDC	Benicar HCT	353560257	≥1 fill ≤12 months pror to initaiton of therapy	Internal documentation from other university studies - reviewed
Antihypertensives: Angiotensin II Receptor blockers (ARBs)	NDC	Benicar HCT	353560258	≥1 fill ≤12 months pror to initaiton of therapy	Internal documentation from other university studies - reviewed
Antihypertensives: Angiotensin II Receptor blockers (ARBs)	NDC	Benicar HCT	353560258	≥1 fill ≤12 months pror to initaiton of therapy	Internal documentation from other university studies - reviewed
Antihypertensives: Angiotensin II Receptor blockers (ARBs)	NDC	Benicar	353560287	≥1 fill ≤12 months pror to initaiton of therapy	Internal documentation from other university studies - reviewed
Antihypertensives: Angiotensin II Receptor blockers (ARBs)	NDC	Benicar	353560287	≥1 fill ≤12 months pror to initaiton of therapy	Internal documentation from other university studies - reviewed
Antihypertensives: Angiotensin II Receptor blockers (ARBs)	NDC	Benicar HCT	353560288	≥1 fill ≤12 months pror to initaiton of therapy	Internal documentation from other university studies - reviewed
Antihypertensives: Angiotensin II Receptor blockers (ARBs)	NDC	Benicar HCT	353560289	≥1 fill ≤12 months pror to initaiton of therapy	Internal documentation from other university studies - reviewed
Antihypertensives: Angiotensin II Receptor blockers (ARBs)	NDC	olmesartan	422910542	≥1 fill ≤12 months pror to initaiton of therapy	Internal documentation from other university studies - reviewed
Antihypertensives: Angiotensin II Receptor blockers (ARBs)	NDC	olmesartan	422910543	≥1 fill ≤12 months pror to initaiton of therapy	Internal documentation from other university studies - reviewed
Antihypertensives: Angiotensin II Receptor blockers (ARBs)	NDC	olmesartan	422910544	≥1 fill ≤12 months pror to initaiton of therapy	Internal documentation from other university studies - reviewed
Antihypertensives: Angiotensin II Receptor blockers (ARBs)	NDC	olmesartan	422910544	≥1 fill ≤12 months pror to initaiton of therapy	Internal documentation from other university studies - reviewed
Antihypertensives: Angiotensin II Receptor blockers (ARBs)	NDC	olmesartan	422920036	≥1 fill ≤12 months pror to initaiton of therapy	Internal documentation from other university studies - reviewed
Antihypertensives: Angiotensin II Receptor blockers (ARBs)	NDC	olmesartan	422920036	≥1 fill ≤12 months pror to initaiton of therapy	Internal documentation from other university studies - reviewed
Antihypertensives: Angiotensin II Receptor blockers (ARBs)	NDC	olmesartan	422920037	≥1 fill ≤12 months pror to initaiton of therapy	Internal documentation from other university studies - reviewed
Antihypertensives: Angiotensin II Receptor blockers (ARBs)	NDC	olmesartan	422920037	≥1 fill ≤12 months pror to initaiton of therapy	Internal documentation from other university studies - reviewed
Antihypertensives: Angiotensin II Receptor blockers (ARBs)	NDC	amlodipine-olmesartan	425710235	≥1 fill ≤12 months pror to initaiton of therapy	Internal documentation from other university studies - reviewed
Antihypertensives: Angiotensin II Receptor blockers (ARBs)	NDC	amlodipine-olmesartan	425710235	≥1 fill ≤12 months pror to initaiton of therapy	Internal documentation from other university studies - reviewed
Antihypertensives: Angiotensin II Receptor blockers (ARBs)	NDC	amlodipine-olmesartan	425710236	≥1 fill ≤12 months pror to initaiton of therapy	Internal documentation from other university studies - reviewed
Antihypertensives: Angiotensin II Receptor blockers (ARBs)	NDC	amlodipine-olmesartan	425710236	≥1 fill ≤12 months pror to initaiton of therapy	Internal documentation from other university studies - reviewed
Antihypertensives: Angiotensin II Receptor blockers (ARBs)	NDC	amlodipine-olmesartan	425710237	≥1 fill ≤12 months pror to initaiton of therapy	Internal documentation from other university studies - reviewed
Antihypertensives: Angiotensin II Receptor blockers (ARBs)	NDC	amlodipine-olmesartan	425710237	≥1 fill ≤12 months pror to initaiton of therapy	Internal documentation from other university studies - reviewed
Antihypertensives: Angiotensin II Receptor blockers (ARBs)	NDC	amlodipine-olmesartan	425710238	≥1 fill ≤12 months pror to initaiton of therapy	Internal documentation from other university studies - reviewed
Antihypertensives: Angiotensin II Receptor blockers (ARBs)	NDC	amlodipine-olmesartan	425710238	≥1 fill ≤12 months pror to initaiton of therapy	Internal documentation from other university studies - reviewed
Antihypertensives: Angiotensin II Receptor blockers (ARBs)	NDC	olmesartan-hydrochlorothiazide	435470391	≥1 fill ≤12 months pror to initaiton of therapy	Internal documentation from other university studies - reviewed
Antihypertensives: Angiotensin II Receptor blockers (ARBs)	NDC	olmesartan-hydrochlorothiazide	435470391	≥1 fill ≤12 months pror to initaiton of therapy	Internal documentation from other university studies - reviewed
Antihypertensives: Angiotensin II Receptor blockers (ARBs)	NDC	olmesartan-hydrochlorothiazide	435470392	≥1 fill ≤12 months pror to initaiton of therapy	Internal documentation from other university studies - reviewed
Antihypertensives: Angiotensin II Receptor blockers (ARBs)	NDC	olmesartan-hydrochlorothiazide	435470392	≥1 fill ≤12 months pror to initaiton of therapy	Internal documentation from other university studies - reviewed
Antihypertensives: Angiotensin II Receptor blockers (ARBs)	NDC	olmesartan-hydrochlorothiazide	435470393	≥1 fill ≤12 months pror to initaiton of therapy	Internal documentation from other university studies - reviewed
Antihypertensives: Angiotensin II Receptor blockers (ARBs)	NDC	olmesartan-hydrochlorothiazide	435470393	≥1 fill ≤12 months pror to initaiton of therapy	Internal documentation from other university studies - reviewed
Antihypertensives: Angiotensin II Receptor blockers (ARBs)	NDC	olmesartan-amlodipin-hcthiazid	498840786	≥1 fill ≤12 months pror to initaiton of therapy	Internal documentation from other university studies - reviewed
Antihypertensives: Angiotensin II Receptor blockers (ARBs)	NDC	olmesartan-amlodipin-hcthiazid	498840786	≥1 fill ≤12 months pror to initaiton of therapy	Internal documentation from other university studies - reviewed
Antihypertensives: Angiotensin II Receptor blockers (ARBs)	NDC	olmesartan-amlodipin-hcthiazid	498840787	≥1 fill ≤12 months pror to initaiton of therapy	Internal documentation from other university studies - reviewed
Antihypertensives: Angiotensin II Receptor blockers (ARBs)	NDC	olmesartan-amlodipin-hcthiazid	498840787	≥1 fill ≤12 months pror to initaiton of therapy	Internal documentation from other university studies - reviewed
Antihypertensives: Angiotensin II Receptor blockers (ARBs)	NDC	olmesartan-amlodipin-hcthiazid	498840788	≥1 fill ≤12 months pror to initaiton of therapy	Internal documentation from other university studies - reviewed
Antihypertensives: Angiotensin II Receptor blockers (ARBs)	NDC	olmesartan-amlodipin-hcthiazid	498840788	≥1 fill ≤12 months pror to initaiton of therapy	Internal documentation from other university studies - reviewed
Antihypertensives: Angiotensin II Receptor blockers (ARBs)	NDC	olmesartan-amlodipin-hcthiazid	498840789	≥1 fill ≤12 months pror to initaiton of therapy	Internal documentation from other university studies - reviewed
Antihypertensives: Angiotensin II Receptor blockers (ARBs)	NDC	olmesartan-amlodipin-hcthiazid	498840789	≥1 fill ≤12 months pror to initaiton of therapy	Internal documentation from other university studies - reviewed
Antihypertensives: Angiotensin II Receptor blockers (ARBs)	NDC	olmesartan-amlodipin-hcthiazid	498840790	≥1 fill ≤12 months pror to initaiton of therapy	Internal documentation from other university studies - reviewed
Antihypertensives: Angiotensin II Receptor blockers (ARBs)	NDC	olmesartan-amlodipin-hcthiazid	498840790	≥1 fill ≤12 months pror to initaiton of therapy	Internal documentation from other university studies - reviewed
Antihypertensives: Angiotensin II Receptor blockers (ARBs)	NDC	Benicar	499990815	≥1 fill ≤12 months pror to initaiton of therapy	Internal documentation from other university studies - reviewed
Antihypertensives: Angiotensin II Receptor blockers (ARBs)	NDC	Benicar	499990815	≥1 fill ≤12 months pror to initaiton of therapy	Internal documentation from other university studies - reviewed
Antihypertensives: Angiotensin II Receptor blockers (ARBs)	NDC	Benicar	500900877	≥1 fill ≤12 months pror to initaiton of therapy	Internal documentation from other university studies - reviewed
Antihypertensives: Angiotensin II Receptor blockers (ARBs)	NDC	Benicar HCT	500901083	≥1 fill ≤12 months pror to initaiton of therapy	Internal documentation from other university studies - reviewed
Antihypertensives: Angiotensin II Receptor blockers (ARBs)	NDC	olmesartan	500903105	≥1 fill ≤12 months pror to initaiton of therapy	Internal documentation from other university studies - reviewed
Antihypertensives: Angiotensin II Receptor blockers (ARBs)	NDC	olmesartan	500903107	≥1 fill ≤12 months pror to initaiton of therapy	Internal documentation from other university studies - reviewed
Antihypertensives: Angiotensin II Receptor blockers (ARBs)	NDC	olmesartan	500903107	≥1 fill ≤12 months pror to initaiton of therapy	Internal documentation from other university studies - reviewed
Antihypertensives: Angiotensin II Receptor blockers (ARBs)	NDC	olmesartan-hydrochlorothiazide	500903348	≥1 fill ≤12 months pror to initaiton of therapy	Internal documentation from other university studies - reviewed
Antihypertensives: Angiotensin II Receptor blockers (ARBs)	NDC	olmesartan	502280339	≥1 fill ≤12 months pror to initaiton of therapy	Internal documentation from other university studies - reviewed
Antihypertensives: Angiotensin II Receptor blockers (ARBs)	NDC	olmesartan	502280339	≥1 fill ≤12 months pror to initaiton of therapy	Internal documentation from other university studies - reviewed
Antihypertensives: Angiotensin II Receptor blockers (ARBs)	NDC	olmesartan	502280339	≥1 fill ≤12 months pror to initaiton of therapy	Internal documentation from other university studies - reviewed
Antihypertensives: Angiotensin II Receptor blockers (ARBs)	NDC	olmesartan	502280340	≥1 fill ≤12 months pror to initaiton of therapy	Internal documentation from other university studies - reviewed
Antihypertensives: Angiotensin II Receptor blockers (ARBs)	NDC	olmesartan	502280340	≥1 fill ≤12 months pror to initaiton of therapy	Internal documentation from other university studies - reviewed
Antihypertensives: Angiotensin II Receptor blockers (ARBs)	NDC	olmesartan	502280340	≥1 fill ≤12 months pror to initaiton of therapy	Internal documentation from other university studies - reviewed
Antihypertensives: Angiotensin II Receptor blockers (ARBs)	NDC	olmesartan	502280341	≥1 fill ≤12 months pror to initaiton of therapy	Internal documentation from other university studies - reviewed
Antihypertensives: Angiotensin II Receptor blockers (ARBs)	NDC	olmesartan	502280341	≥1 fill ≤12 months pror to initaiton of therapy	Internal documentation from other university studies - reviewed
Antihypertensives: Angiotensin II Receptor blockers (ARBs)	NDC	olmesartan	502280341	≥1 fill ≤12 months pror to initaiton of therapy	Internal documentation from other university studies - reviewed
Antihypertensives: Angiotensin II Receptor blockers (ARBs)	NDC	Benicar	511380211	≥1 fill ≤12 months pror to initaiton of therapy	Internal documentation from other university studies - reviewed
Antihypertensives: Angiotensin II Receptor blockers (ARBs)	NDC	Benicar	511380212	≥1 fill ≤12 months pror to initaiton of therapy	Internal documentation from other university studies - reviewed
Antihypertensives: Angiotensin II Receptor blockers (ARBs)	NDC	Benicar	511380213	≥1 fill ≤12 months pror to initaiton of therapy	Internal documentation from other university studies - reviewed
Antihypertensives: Angiotensin II Receptor blockers (ARBs)	NDC	Benicar HCT	511380224	≥1 fill ≤12 months pror to initaiton of therapy	Internal documentation from other university studies - reviewed
Antihypertensives: Angiotensin II Receptor blockers (ARBs)	NDC	Benicar HCT	511380225	≥1 fill ≤12 months pror to initaiton of therapy	Internal documentation from other university studies - reviewed
Antihypertensives: Angiotensin II Receptor blockers (ARBs)	NDC	Benicar HCT	511380226	≥1 fill ≤12 months pror to initaiton of therapy	Internal documentation from other university studies - reviewed
Antihypertensives: Angiotensin II Receptor blockers (ARBs)	NDC	olmesartan	514070197	≥1 fill ≤12 months pror to initaiton of therapy	Internal documentation from other university studies - reviewed
Antihypertensives: Angiotensin II Receptor blockers (ARBs)	NDC	olmesartan	514070198	≥1 fill ≤12 months pror to initaiton of therapy	Internal documentation from other university studies - reviewed
Antihypertensives: Angiotensin II Receptor blockers (ARBs)	NDC	olmesartan	514070198	≥1 fill ≤12 months pror to initaiton of therapy	Internal documentation from other university studies - reviewed
Antihypertensives: Angiotensin II Receptor blockers (ARBs)	NDC	olmesartan	514070199	≥1 fill ≤12 months pror to initaiton of therapy	Internal documentation from other university studies - reviewed
Antihypertensives: Angiotensin II Receptor blockers (ARBs)	NDC	olmesartan	514070199	≥1 fill ≤12 months pror to initaiton of therapy	Internal documentation from other university studies - reviewed
Antihypertensives: Angiotensin II Receptor blockers (ARBs)	NDC	Benicar	545695606	≥1 fill ≤12 months pror to initaiton of therapy	Internal documentation from other university studies - reviewed
Antihypertensives: Angiotensin II Receptor blockers (ARBs)	NDC	Benicar HCT	545695903	≥1 fill ≤12 months pror to initaiton of therapy	Internal documentation from other university studies - reviewed
Antihypertensives: Angiotensin II Receptor blockers (ARBs)	NDC	Benicar HCT	545695998	≥1 fill ≤12 months pror to initaiton of therapy	Internal documentation from other university studies - reviewed
Antihypertensives: Angiotensin II Receptor blockers (ARBs)	NDC	Benicar	548684885	≥1 fill ≤12 months pror to initaiton of therapy	Internal documentation from other university studies - reviewed
Antihypertensives: Angiotensin II Receptor blockers (ARBs)	NDC	Benicar	548684885	≥1 fill ≤12 months pror to initaiton of therapy	Internal documentation from other university studies - reviewed
Antihypertensives: Angiotensin II Receptor blockers (ARBs)	NDC	Benicar	548684986	≥1 fill ≤12 months pror to initaiton of therapy	Internal documentation from other university studies - reviewed
Antihypertensives: Angiotensin II Receptor blockers (ARBs)	NDC	Benicar	548684986	≥1 fill ≤12 months pror to initaiton of therapy	Internal documentation from other university studies - reviewed
Antihypertensives: Angiotensin II Receptor blockers (ARBs)	NDC	Benicar	548684986	≥1 fill ≤12 months pror to initaiton of therapy	Internal documentation from other university studies - reviewed
Antihypertensives: Angiotensin II Receptor blockers (ARBs)	NDC	Benicar HCT	548685075	≥1 fill ≤12 months pror to initaiton of therapy	Internal documentation from other university studies - reviewed
Antihypertensives: Angiotensin II Receptor blockers (ARBs)	NDC	Benicar HCT	548685075	≥1 fill ≤12 months pror to initaiton of therapy	Internal documentation from other university studies - reviewed
Antihypertensives: Angiotensin II Receptor blockers (ARBs)	NDC	Benicar HCT	548685078	≥1 fill ≤12 months pror to initaiton of therapy	Internal documentation from other university studies - reviewed
Antihypertensives: Angiotensin II Receptor blockers (ARBs)	NDC	Benicar HCT	548685078	≥1 fill ≤12 months pror to initaiton of therapy	Internal documentation from other university studies - reviewed
Antihypertensives: Angiotensin II Receptor blockers (ARBs)	NDC	Benicar HCT	548685170	≥1 fill ≤12 months pror to initaiton of therapy	Internal documentation from other university studies - reviewed
Antihypertensives: Angiotensin II Receptor blockers (ARBs)	NDC	Benicar HCT	548685170	≥1 fill ≤12 months pror to initaiton of therapy	Internal documentation from other university studies - reviewed
Antihypertensives: Angiotensin II Receptor blockers (ARBs)	NDC	Azor	548686036	≥1 fill ≤12 months pror to initaiton of therapy	Internal documentation from other university studies - reviewed
Antihypertensives: Angiotensin II Receptor blockers (ARBs)	NDC	Azor	548686250	≥1 fill ≤12 months pror to initaiton of therapy	Internal documentation from other university studies - reviewed
Antihypertensives: Angiotensin II Receptor blockers (ARBs)	NDC	Benicar	552890436	≥1 fill ≤12 months pror to initaiton of therapy	Internal documentation from other university studies - reviewed
Antihypertensives: Angiotensin II Receptor blockers (ARBs)	NDC	Benicar HCT	552890443	≥1 fill ≤12 months pror to initaiton of therapy	Internal documentation from other university studies - reviewed
Antihypertensives: Angiotensin II Receptor blockers (ARBs)	NDC	olmesartan	576640755	≥1 fill ≤12 months pror to initaiton of therapy	Internal documentation from other university studies - reviewed
Antihypertensives: Angiotensin II Receptor blockers (ARBs)	NDC	olmesartan	576640756	≥1 fill ≤12 months pror to initaiton of therapy	Internal documentation from other university studies - reviewed
Antihypertensives: Angiotensin II Receptor blockers (ARBs)	NDC	olmesartan	576640756	≥1 fill ≤12 months pror to initaiton of therapy	Internal documentation from other university studies - reviewed
Antihypertensives: Angiotensin II Receptor blockers (ARBs)	NDC	olmesartan	576640757	≥1 fill ≤12 months pror to initaiton of therapy	Internal documentation from other university studies - reviewed
Antihypertensives: Angiotensin II Receptor blockers (ARBs)	NDC	olmesartan	576640757	≥1 fill ≤12 months pror to initaiton of therapy	Internal documentation from other university studies - reviewed
Antihypertensives: Angiotensin II Receptor blockers (ARBs)	NDC	olmesartan-hydrochlorothiazide	576640758	≥1 fill ≤12 months pror to initaiton of therapy	Internal documentation from other university studies - reviewed
Antihypertensives: Angiotensin II Receptor blockers (ARBs)	NDC	olmesartan-hydrochlorothiazide	576640758	≥1 fill ≤12 months pror to initaiton of therapy	Internal documentation from other university studies - reviewed
Antihypertensives: Angiotensin II Receptor blockers (ARBs)	NDC	olmesartan-hydrochlorothiazide	576640759	≥1 fill ≤12 months pror to initaiton of therapy	Internal documentation from other university studies - reviewed
Antihypertensives: Angiotensin II Receptor blockers (ARBs)	NDC	olmesartan-hydrochlorothiazide	576640759	≥1 fill ≤12 months pror to initaiton of therapy	Internal documentation from other university studies - reviewed
Antihypertensives: Angiotensin II Receptor blockers (ARBs)	NDC	olmesartan-hydrochlorothiazide	576640760	≥1 fill ≤12 months pror to initaiton of therapy	Internal documentation from other university studies - reviewed
Antihypertensives: Angiotensin II Receptor blockers (ARBs)	NDC	olmesartan-hydrochlorothiazide	576640760	≥1 fill ≤12 months pror to initaiton of therapy	Internal documentation from other university studies - reviewed
Antihypertensives: Angiotensin II Receptor blockers (ARBs)	NDC	amlodipine-olmesartan	576640772	≥1 fill ≤12 months pror to initaiton of therapy	Internal documentation from other university studies - reviewed
Antihypertensives: Angiotensin II Receptor blockers (ARBs)	NDC	amlodipine-olmesartan	576640772	≥1 fill ≤12 months pror to initaiton of therapy	Internal documentation from other university studies - reviewed
Antihypertensives: Angiotensin II Receptor blockers (ARBs)	NDC	amlodipine-olmesartan	576640773	≥1 fill ≤12 months pror to initaiton of therapy	Internal documentation from other university studies - reviewed
Antihypertensives: Angiotensin II Receptor blockers (ARBs)	NDC	amlodipine-olmesartan	576640773	≥1 fill ≤12 months pror to initaiton of therapy	Internal documentation from other university studies - reviewed
Antihypertensives: Angiotensin II Receptor blockers (ARBs)	NDC	amlodipine-olmesartan	576640774	≥1 fill ≤12 months pror to initaiton of therapy	Internal documentation from other university studies - reviewed
Antihypertensives: Angiotensin II Receptor blockers (ARBs)	NDC	amlodipine-olmesartan	576640774	≥1 fill ≤12 months pror to initaiton of therapy	Internal documentation from other university studies - reviewed
Antihypertensives: Angiotensin II Receptor blockers (ARBs)	NDC	amlodipine-olmesartan	576640775	≥1 fill ≤12 months pror to initaiton of therapy	Internal documentation from other university studies - reviewed
Antihypertensives: Angiotensin II Receptor blockers (ARBs)	NDC	amlodipine-olmesartan	576640775	≥1 fill ≤12 months pror to initaiton of therapy	Internal documentation from other university studies - reviewed
Antihypertensives: Angiotensin II Receptor blockers (ARBs)	NDC	olmesartan-amlodipin-hcthiazid	576640796	≥1 fill ≤12 months pror to initaiton of therapy	Internal documentation from other university studies - reviewed
Antihypertensives: Angiotensin II Receptor blockers (ARBs)	NDC	olmesartan-amlodipin-hcthiazid	576640796	≥1 fill ≤12 months pror to initaiton of therapy	Internal documentation from other university studies - reviewed
Antihypertensives: Angiotensin II Receptor blockers (ARBs)	NDC	olmesartan-amlodipin-hcthiazid	576640797	≥1 fill ≤12 months pror to initaiton of therapy	Internal documentation from other university studies - reviewed
Antihypertensives: Angiotensin II Receptor blockers (ARBs)	NDC	olmesartan-amlodipin-hcthiazid	576640797	≥1 fill ≤12 months pror to initaiton of therapy	Internal documentation from other university studies - reviewed
Antihypertensives: Angiotensin II Receptor blockers (ARBs)	NDC	olmesartan-amlodipin-hcthiazid	576640798	≥1 fill ≤12 months pror to initaiton of therapy	Internal documentation from other university studies - reviewed
Antihypertensives: Angiotensin II Receptor blockers (ARBs)	NDC	olmesartan-amlodipin-hcthiazid	576640798	≥1 fill ≤12 months pror to initaiton of therapy	Internal documentation from other university studies - reviewed
Antihypertensives: Angiotensin II Receptor blockers (ARBs)	NDC	olmesartan-amlodipin-hcthiazid	576640799	≥1 fill ≤12 months pror to initaiton of therapy	Internal documentation from other university studies - reviewed
Antihypertensives: Angiotensin II Receptor blockers (ARBs)	NDC	olmesartan-amlodipin-hcthiazid	576640799	≥1 fill ≤12 months pror to initaiton of therapy	Internal documentation from other university studies - reviewed
Antihypertensives: Angiotensin II Receptor blockers (ARBs)	NDC	olmesartan-amlodipin-hcthiazid	576640800	≥1 fill ≤12 months pror to initaiton of therapy	Internal documentation from other university studies - reviewed
Antihypertensives: Angiotensin II Receptor blockers (ARBs)	NDC	olmesartan-amlodipin-hcthiazid	576640800	≥1 fill ≤12 months pror to initaiton of therapy	Internal documentation from other university studies - reviewed
Antihypertensives: Angiotensin II Receptor blockers (ARBs)	NDC	Benicar	580160053	≥1 fill ≤12 months pror to initaiton of therapy	Internal documentation from other university studies - reviewed
Antihypertensives: Angiotensin II Receptor blockers (ARBs)	NDC	Benicar	580160053	≥1 fill ≤12 months pror to initaiton of therapy	Internal documentation from other university studies - reviewed
Antihypertensives: Angiotensin II Receptor blockers (ARBs)	NDC	Benicar	580160053	≥1 fill ≤12 months pror to initaiton of therapy	Internal documentation from other university studies - reviewed
Antihypertensives: Angiotensin II Receptor blockers (ARBs)	NDC	Benicar	580160053	≥1 fill ≤12 months pror to initaiton of therapy	Internal documentation from other university studies - reviewed
Antihypertensives: Angiotensin II Receptor blockers (ARBs)	NDC	Benicar	580160066	≥1 fill ≤12 months pror to initaiton of therapy	Internal documentation from other university studies - reviewed
Antihypertensives: Angiotensin II Receptor blockers (ARBs)	NDC	Benicar	580160066	≥1 fill ≤12 months pror to initaiton of therapy	Internal documentation from other university studies - reviewed
Antihypertensives: Angiotensin II Receptor blockers (ARBs)	NDC	Benicar	580160066	≥1 fill ≤12 months pror to initaiton of therapy	Internal documentation from other university studies - reviewed
Antihypertensives: Angiotensin II Receptor blockers (ARBs)	NDC	Benicar	580160066	≥1 fill ≤12 months pror to initaiton of therapy	Internal documentation from other university studies - reviewed
Antihypertensives: Angiotensin II Receptor blockers (ARBs)	NDC	olmesartan	597460463	≥1 fill ≤12 months pror to initaiton of therapy	Internal documentation from other university studies - reviewed
Antihypertensives: Angiotensin II Receptor blockers (ARBs)	NDC	olmesartan	597460465	≥1 fill ≤12 months pror to initaiton of therapy	Internal documentation from other university studies - reviewed
Antihypertensives: Angiotensin II Receptor blockers (ARBs)	NDC	olmesartan	597460465	≥1 fill ≤12 months pror to initaiton of therapy	Internal documentation from other university studies - reviewed
Antihypertensives: Angiotensin II Receptor blockers (ARBs)	NDC	olmesartan	597460466	≥1 fill ≤12 months pror to initaiton of therapy	Internal documentation from other university studies - reviewed
Antihypertensives: Angiotensin II Receptor blockers (ARBs)	NDC	olmesartan	597460466	≥1 fill ≤12 months pror to initaiton of therapy	Internal documentation from other university studies - reviewed
Antihypertensives: Angiotensin II Receptor blockers (ARBs)	NDC	amlodipine-olmesartan	605054582	≥1 fill ≤12 months pror to initaiton of therapy	Internal documentation from other university studies - reviewed
Antihypertensives: Angiotensin II Receptor blockers (ARBs)	NDC	amlodipine-olmesartan	605054583	≥1 fill ≤12 months pror to initaiton of therapy	Internal documentation from other university studies - reviewed
Antihypertensives: Angiotensin II Receptor blockers (ARBs)	NDC	amlodipine-olmesartan	605054584	≥1 fill ≤12 months pror to initaiton of therapy	Internal documentation from other university studies - reviewed
Antihypertensives: Angiotensin II Receptor blockers (ARBs)	NDC	amlodipine-olmesartan	605054585	≥1 fill ≤12 months pror to initaiton of therapy	Internal documentation from other university studies - reviewed
Antihypertensives: Angiotensin II Receptor blockers (ARBs)	NDC	olmesartan	605054652	≥1 fill ≤12 months pror to initaiton of therapy	Internal documentation from other university studies - reviewed
Antihypertensives: Angiotensin II Receptor blockers (ARBs)	NDC	olmesartan	605054653	≥1 fill ≤12 months pror to initaiton of therapy	Internal documentation from other university studies - reviewed
Antihypertensives: Angiotensin II Receptor blockers (ARBs)	NDC	olmesartan	605054653	≥1 fill ≤12 months pror to initaiton of therapy	Internal documentation from other university studies - reviewed
Antihypertensives: Angiotensin II Receptor blockers (ARBs)	NDC	olmesartan	605054654	≥1 fill ≤12 months pror to initaiton of therapy	Internal documentation from other university studies - reviewed
Antihypertensives: Angiotensin II Receptor blockers (ARBs)	NDC	olmesartan	605054654	≥1 fill ≤12 months pror to initaiton of therapy	Internal documentation from other university studies - reviewed
Antihypertensives: Angiotensin II Receptor blockers (ARBs)	NDC	olmesartan	623320131	≥1 fill ≤12 months pror to initaiton of therapy	Internal documentation from other university studies - reviewed
Antihypertensives: Angiotensin II Receptor blockers (ARBs)	NDC	olmesartan	623320131	≥1 fill ≤12 months pror to initaiton of therapy	Internal documentation from other university studies - reviewed
Antihypertensives: Angiotensin II Receptor blockers (ARBs)	NDC	olmesartan	623320132	≥1 fill ≤12 months pror to initaiton of therapy	Internal documentation from other university studies - reviewed
Antihypertensives: Angiotensin II Receptor blockers (ARBs)	NDC	olmesartan	623320132	≥1 fill ≤12 months pror to initaiton of therapy	Internal documentation from other university studies - reviewed
Antihypertensives: Angiotensin II Receptor blockers (ARBs)	NDC	olmesartan	623320133	≥1 fill ≤12 months pror to initaiton of therapy	Internal documentation from other university studies - reviewed
Antihypertensives: Angiotensin II Receptor blockers (ARBs)	NDC	olmesartan	623320133	≥1 fill ≤12 months pror to initaiton of therapy	Internal documentation from other university studies - reviewed
Antihypertensives: Angiotensin II Receptor blockers (ARBs)	NDC	olmesartan-hydrochlorothiazide	623320149	≥1 fill ≤12 months pror to initaiton of therapy	Internal documentation from other university studies - reviewed
Antihypertensives: Angiotensin II Receptor blockers (ARBs)	NDC	olmesartan-hydrochlorothiazide	623320149	≥1 fill ≤12 months pror to initaiton of therapy	Internal documentation from other university studies - reviewed
Antihypertensives: Angiotensin II Receptor blockers (ARBs)	NDC	olmesartan-hydrochlorothiazide	623320150	≥1 fill ≤12 months pror to initaiton of therapy	Internal documentation from other university studies - reviewed
Antihypertensives: Angiotensin II Receptor blockers (ARBs)	NDC	olmesartan-hydrochlorothiazide	623320150	≥1 fill ≤12 months pror to initaiton of therapy	Internal documentation from other university studies - reviewed
Antihypertensives: Angiotensin II Receptor blockers (ARBs)	NDC	olmesartan-hydrochlorothiazide	623320151	≥1 fill ≤12 months pror to initaiton of therapy	Internal documentation from other university studies - reviewed
Antihypertensives: Angiotensin II Receptor blockers (ARBs)	NDC	olmesartan-hydrochlorothiazide	623320151	≥1 fill ≤12 months pror to initaiton of therapy	Internal documentation from other university studies - reviewed
Antihypertensives: Angiotensin II Receptor blockers (ARBs)	NDC	amlodipine-olmesartan	623320212	≥1 fill ≤12 months pror to initaiton of therapy	Internal documentation from other university studies - reviewed
Antihypertensives: Angiotensin II Receptor blockers (ARBs)	NDC	amlodipine-olmesartan	623320212	≥1 fill ≤12 months pror to initaiton of therapy	Internal documentation from other university studies - reviewed
Antihypertensives: Angiotensin II Receptor blockers (ARBs)	NDC	amlodipine-olmesartan	623320213	≥1 fill ≤12 months pror to initaiton of therapy	Internal documentation from other university studies - reviewed
Antihypertensives: Angiotensin II Receptor blockers (ARBs)	NDC	amlodipine-olmesartan	623320213	≥1 fill ≤12 months pror to initaiton of therapy	Internal documentation from other university studies - reviewed
Antihypertensives: Angiotensin II Receptor blockers (ARBs)	NDC	amlodipine-olmesartan	623320214	≥1 fill ≤12 months pror to initaiton of therapy	Internal documentation from other university studies - reviewed
Antihypertensives: Angiotensin II Receptor blockers (ARBs)	NDC	amlodipine-olmesartan	623320214	≥1 fill ≤12 months pror to initaiton of therapy	Internal documentation from other university studies - reviewed
Antihypertensives: Angiotensin II Receptor blockers (ARBs)	NDC	amlodipine-olmesartan	623320215	≥1 fill ≤12 months pror to initaiton of therapy	Internal documentation from other university studies - reviewed
Antihypertensives: Angiotensin II Receptor blockers (ARBs)	NDC	amlodipine-olmesartan	623320215	≥1 fill ≤12 months pror to initaiton of therapy	Internal documentation from other university studies - reviewed
Antihypertensives: Angiotensin II Receptor blockers (ARBs)	NDC	Benicar	636293390	≥1 fill ≤12 months pror to initaiton of therapy	Internal documentation from other university studies - reviewed
Antihypertensives: Angiotensin II Receptor blockers (ARBs)	NDC	Benicar	636293390	≥1 fill ≤12 months pror to initaiton of therapy	Internal documentation from other university studies - reviewed
Antihypertensives: Angiotensin II Receptor blockers (ARBs)	NDC	Benicar	636293390	≥1 fill ≤12 months pror to initaiton of therapy	Internal documentation from other university studies - reviewed
Antihypertensives: Angiotensin II Receptor blockers (ARBs)	NDC	Benicar	636293390	≥1 fill ≤12 months pror to initaiton of therapy	Internal documentation from other university studies - reviewed
Antihypertensives: Angiotensin II Receptor blockers (ARBs)	NDC	Benicar	655970101	≥1 fill ≤12 months pror to initaiton of therapy	Internal documentation from other university studies - reviewed
Antihypertensives: Angiotensin II Receptor blockers (ARBs)	NDC	Benicar	655970103	≥1 fill ≤12 months pror to initaiton of therapy	Internal documentation from other university studies - reviewed
Antihypertensives: Angiotensin II Receptor blockers (ARBs)	NDC	Benicar	655970103	≥1 fill ≤12 months pror to initaiton of therapy	Internal documentation from other university studies - reviewed
Antihypertensives: Angiotensin II Receptor blockers (ARBs)	NDC	Benicar	655970103	≥1 fill ≤12 months pror to initaiton of therapy	Internal documentation from other university studies - reviewed
Antihypertensives: Angiotensin II Receptor blockers (ARBs)	NDC	Benicar	655970103	≥1 fill ≤12 months pror to initaiton of therapy	Internal documentation from other university studies - reviewed
Antihypertensives: Angiotensin II Receptor blockers (ARBs)	NDC	Benicar	655970103	≥1 fill ≤12 months pror to initaiton of therapy	Internal documentation from other university studies - reviewed
Antihypertensives: Angiotensin II Receptor blockers (ARBs)	NDC	Benicar	655970104	≥1 fill ≤12 months pror to initaiton of therapy	Internal documentation from other university studies - reviewed
Antihypertensives: Angiotensin II Receptor blockers (ARBs)	NDC	Benicar	655970104	≥1 fill ≤12 months pror to initaiton of therapy	Internal documentation from other university studies - reviewed
Antihypertensives: Angiotensin II Receptor blockers (ARBs)	NDC	Benicar	655970104	≥1 fill ≤12 months pror to initaiton of therapy	Internal documentation from other university studies - reviewed
Antihypertensives: Angiotensin II Receptor blockers (ARBs)	NDC	Benicar	655970104	≥1 fill ≤12 months pror to initaiton of therapy	Internal documentation from other university studies - reviewed
Antihypertensives: Angiotensin II Receptor blockers (ARBs)	NDC	Benicar	655970104	≥1 fill ≤12 months pror to initaiton of therapy	Internal documentation from other university studies - reviewed
Antihypertensives: Angiotensin II Receptor blockers (ARBs)	NDC	Benicar HCT	655970105	≥1 fill ≤12 months pror to initaiton of therapy	Internal documentation from other university studies - reviewed
Antihypertensives: Angiotensin II Receptor blockers (ARBs)	NDC	Benicar HCT	655970105	≥1 fill ≤12 months pror to initaiton of therapy	Internal documentation from other university studies - reviewed
Antihypertensives: Angiotensin II Receptor blockers (ARBs)	NDC	Benicar HCT	655970105	≥1 fill ≤12 months pror to initaiton of therapy	Internal documentation from other university studies - reviewed
Antihypertensives: Angiotensin II Receptor blockers (ARBs)	NDC	Benicar HCT	655970106	≥1 fill ≤12 months pror to initaiton of therapy	Internal documentation from other university studies - reviewed
Antihypertensives: Angiotensin II Receptor blockers (ARBs)	NDC	Benicar HCT	655970106	≥1 fill ≤12 months pror to initaiton of therapy	Internal documentation from other university studies - reviewed
Antihypertensives: Angiotensin II Receptor blockers (ARBs)	NDC	Benicar HCT	655970106	≥1 fill ≤12 months pror to initaiton of therapy	Internal documentation from other university studies - reviewed
Antihypertensives: Angiotensin II Receptor blockers (ARBs)	NDC	Benicar HCT	655970107	≥1 fill ≤12 months pror to initaiton of therapy	Internal documentation from other university studies - reviewed
Antihypertensives: Angiotensin II Receptor blockers (ARBs)	NDC	Benicar HCT	655970107	≥1 fill ≤12 months pror to initaiton of therapy	Internal documentation from other university studies - reviewed
Antihypertensives: Angiotensin II Receptor blockers (ARBs)	NDC	Benicar HCT	655970107	≥1 fill ≤12 months pror to initaiton of therapy	Internal documentation from other university studies - reviewed
Antihypertensives: Angiotensin II Receptor blockers (ARBs)	NDC	Azor	655970110	≥1 fill ≤12 months pror to initaiton of therapy	Internal documentation from other university studies - reviewed
Antihypertensives: Angiotensin II Receptor blockers (ARBs)	NDC	Azor	655970110	≥1 fill ≤12 months pror to initaiton of therapy	Internal documentation from other university studies - reviewed
Antihypertensives: Angiotensin II Receptor blockers (ARBs)	NDC	Azor	655970110	≥1 fill ≤12 months pror to initaiton of therapy	Internal documentation from other university studies - reviewed
Antihypertensives: Angiotensin II Receptor blockers (ARBs)	NDC	Azor	655970111	≥1 fill ≤12 months pror to initaiton of therapy	Internal documentation from other university studies - reviewed
Antihypertensives: Angiotensin II Receptor blockers (ARBs)	NDC	Azor	655970111	≥1 fill ≤12 months pror to initaiton of therapy	Internal documentation from other university studies - reviewed
Antihypertensives: Angiotensin II Receptor blockers (ARBs)	NDC	Azor	655970111	≥1 fill ≤12 months pror to initaiton of therapy	Internal documentation from other university studies - reviewed
Antihypertensives: Angiotensin II Receptor blockers (ARBs)	NDC	Azor	655970112	≥1 fill ≤12 months pror to initaiton of therapy	Internal documentation from other university studies - reviewed
Antihypertensives: Angiotensin II Receptor blockers (ARBs)	NDC	Azor	655970112	≥1 fill ≤12 months pror to initaiton of therapy	Internal documentation from other university studies - reviewed
Antihypertensives: Angiotensin II Receptor blockers (ARBs)	NDC	Azor	655970112	≥1 fill ≤12 months pror to initaiton of therapy	Internal documentation from other university studies - reviewed
Antihypertensives: Angiotensin II Receptor blockers (ARBs)	NDC	Azor	655970113	≥1 fill ≤12 months pror to initaiton of therapy	Internal documentation from other university studies - reviewed
Antihypertensives: Angiotensin II Receptor blockers (ARBs)	NDC	Azor	655970113	≥1 fill ≤12 months pror to initaiton of therapy	Internal documentation from other university studies - reviewed
Antihypertensives: Angiotensin II Receptor blockers (ARBs)	NDC	Azor	655970113	≥1 fill ≤12 months pror to initaiton of therapy	Internal documentation from other university studies - reviewed
Antihypertensives: Angiotensin II Receptor blockers (ARBs)	NDC	Tribenzor	655970114	≥1 fill ≤12 months pror to initaiton of therapy	Internal documentation from other university studies - reviewed
Antihypertensives: Angiotensin II Receptor blockers (ARBs)	NDC	Tribenzor	655970114	≥1 fill ≤12 months pror to initaiton of therapy	Internal documentation from other university studies - reviewed
Antihypertensives: Angiotensin II Receptor blockers (ARBs)	NDC	Tribenzor	655970115	≥1 fill ≤12 months pror to initaiton of therapy	Internal documentation from other university studies - reviewed
Antihypertensives: Angiotensin II Receptor blockers (ARBs)	NDC	Tribenzor	655970115	≥1 fill ≤12 months pror to initaiton of therapy	Internal documentation from other university studies - reviewed
Antihypertensives: Angiotensin II Receptor blockers (ARBs)	NDC	Tribenzor	655970116	≥1 fill ≤12 months pror to initaiton of therapy	Internal documentation from other university studies - reviewed
Antihypertensives: Angiotensin II Receptor blockers (ARBs)	NDC	Tribenzor	655970116	≥1 fill ≤12 months pror to initaiton of therapy	Internal documentation from other university studies - reviewed
Antihypertensives: Angiotensin II Receptor blockers (ARBs)	NDC	Tribenzor	655970117	≥1 fill ≤12 months pror to initaiton of therapy	Internal documentation from other university studies - reviewed
Antihypertensives: Angiotensin II Receptor blockers (ARBs)	NDC	Tribenzor	655970117	≥1 fill ≤12 months pror to initaiton of therapy	Internal documentation from other university studies - reviewed
Antihypertensives: Angiotensin II Receptor blockers (ARBs)	NDC	Tribenzor	655970118	≥1 fill ≤12 months pror to initaiton of therapy	Internal documentation from other university studies - reviewed
Antihypertensives: Angiotensin II Receptor blockers (ARBs)	NDC	Tribenzor	655970118	≥1 fill ≤12 months pror to initaiton of therapy	Internal documentation from other university studies - reviewed
Antihypertensives: Angiotensin II Receptor blockers (ARBs)	NDC	olmesartan	658620741	≥1 fill ≤12 months pror to initaiton of therapy	Internal documentation from other university studies - reviewed
Antihypertensives: Angiotensin II Receptor blockers (ARBs)	NDC	olmesartan	658620742	≥1 fill ≤12 months pror to initaiton of therapy	Internal documentation from other university studies - reviewed
Antihypertensives: Angiotensin II Receptor blockers (ARBs)	NDC	olmesartan	658620742	≥1 fill ≤12 months pror to initaiton of therapy	Internal documentation from other university studies - reviewed
Antihypertensives: Angiotensin II Receptor blockers (ARBs)	NDC	olmesartan	658620743	≥1 fill ≤12 months pror to initaiton of therapy	Internal documentation from other university studies - reviewed
Antihypertensives: Angiotensin II Receptor blockers (ARBs)	NDC	olmesartan	658620743	≥1 fill ≤12 months pror to initaiton of therapy	Internal documentation from other university studies - reviewed
Antihypertensives: Angiotensin II Receptor blockers (ARBs)	NDC	olmesartan-hydrochlorothiazide	658620779	≥1 fill ≤12 months pror to initaiton of therapy	Internal documentation from other university studies - reviewed
Antihypertensives: Angiotensin II Receptor blockers (ARBs)	NDC	olmesartan-hydrochlorothiazide	658620779	≥1 fill ≤12 months pror to initaiton of therapy	Internal documentation from other university studies - reviewed
Antihypertensives: Angiotensin II Receptor blockers (ARBs)	NDC	olmesartan-hydrochlorothiazide	658620780	≥1 fill ≤12 months pror to initaiton of therapy	Internal documentation from other university studies - reviewed
Antihypertensives: Angiotensin II Receptor blockers (ARBs)	NDC	olmesartan-hydrochlorothiazide	658620780	≥1 fill ≤12 months pror to initaiton of therapy	Internal documentation from other university studies - reviewed
Antihypertensives: Angiotensin II Receptor blockers (ARBs)	NDC	olmesartan-hydrochlorothiazide	658620781	≥1 fill ≤12 months pror to initaiton of therapy	Internal documentation from other university studies - reviewed
Antihypertensives: Angiotensin II Receptor blockers (ARBs)	NDC	olmesartan-hydrochlorothiazide	658620781	≥1 fill ≤12 months pror to initaiton of therapy	Internal documentation from other university studies - reviewed
Antihypertensives: Angiotensin II Receptor blockers (ARBs)	NDC	amlodipine-olmesartan	658620854	≥1 fill ≤12 months pror to initaiton of therapy	Internal documentation from other university studies - reviewed
Antihypertensives: Angiotensin II Receptor blockers (ARBs)	NDC	amlodipine-olmesartan	658620855	≥1 fill ≤12 months pror to initaiton of therapy	Internal documentation from other university studies - reviewed
Antihypertensives: Angiotensin II Receptor blockers (ARBs)	NDC	amlodipine-olmesartan	658620856	≥1 fill ≤12 months pror to initaiton of therapy	Internal documentation from other university studies - reviewed
Antihypertensives: Angiotensin II Receptor blockers (ARBs)	NDC	amlodipine-olmesartan	658620857	≥1 fill ≤12 months pror to initaiton of therapy	Internal documentation from other university studies - reviewed
Antihypertensives: Angiotensin II Receptor blockers (ARBs)	NDC	Benicar	672630406	≥1 fill ≤12 months pror to initaiton of therapy	Internal documentation from other university studies - reviewed
Antihypertensives: Angiotensin II Receptor blockers (ARBs)	NDC	olmesartan	678770445	≥1 fill ≤12 months pror to initaiton of therapy	Internal documentation from other university studies - reviewed
Antihypertensives: Angiotensin II Receptor blockers (ARBs)	NDC	olmesartan	678770446	≥1 fill ≤12 months pror to initaiton of therapy	Internal documentation from other university studies - reviewed
Antihypertensives: Angiotensin II Receptor blockers (ARBs)	NDC	olmesartan	678770446	≥1 fill ≤12 months pror to initaiton of therapy	Internal documentation from other university studies - reviewed
Antihypertensives: Angiotensin II Receptor blockers (ARBs)	NDC	olmesartan	678770447	≥1 fill ≤12 months pror to initaiton of therapy	Internal documentation from other university studies - reviewed
Antihypertensives: Angiotensin II Receptor blockers (ARBs)	NDC	olmesartan	678770447	≥1 fill ≤12 months pror to initaiton of therapy	Internal documentation from other university studies - reviewed
Antihypertensives: Angiotensin II Receptor blockers (ARBs)	NDC	amlodipine-olmesartan	678770499	≥1 fill ≤12 months pror to initaiton of therapy	Internal documentation from other university studies - reviewed
Antihypertensives: Angiotensin II Receptor blockers (ARBs)	NDC	amlodipine-olmesartan	678770499	≥1 fill ≤12 months pror to initaiton of therapy	Internal documentation from other university studies - reviewed
Antihypertensives: Angiotensin II Receptor blockers (ARBs)	NDC	amlodipine-olmesartan	678770500	≥1 fill ≤12 months pror to initaiton of therapy	Internal documentation from other university studies - reviewed
Antihypertensives: Angiotensin II Receptor blockers (ARBs)	NDC	amlodipine-olmesartan	678770500	≥1 fill ≤12 months pror to initaiton of therapy	Internal documentation from other university studies - reviewed
Antihypertensives: Angiotensin II Receptor blockers (ARBs)	NDC	amlodipine-olmesartan	678770501	≥1 fill ≤12 months pror to initaiton of therapy	Internal documentation from other university studies - reviewed
Antihypertensives: Angiotensin II Receptor blockers (ARBs)	NDC	amlodipine-olmesartan	678770501	≥1 fill ≤12 months pror to initaiton of therapy	Internal documentation from other university studies - reviewed
Antihypertensives: Angiotensin II Receptor blockers (ARBs)	NDC	amlodipine-olmesartan	678770502	≥1 fill ≤12 months pror to initaiton of therapy	Internal documentation from other university studies - reviewed
Antihypertensives: Angiotensin II Receptor blockers (ARBs)	NDC	amlodipine-olmesartan	678770502	≥1 fill ≤12 months pror to initaiton of therapy	Internal documentation from other university studies - reviewed
Antihypertensives: Angiotensin II Receptor blockers (ARBs)	NDC	olmesartan	681800724	≥1 fill ≤12 months pror to initaiton of therapy	Internal documentation from other university studies - reviewed
Antihypertensives: Angiotensin II Receptor blockers (ARBs)	NDC	olmesartan	681800725	≥1 fill ≤12 months pror to initaiton of therapy	Internal documentation from other university studies - reviewed
Antihypertensives: Angiotensin II Receptor blockers (ARBs)	NDC	olmesartan	681800725	≥1 fill ≤12 months pror to initaiton of therapy	Internal documentation from other university studies - reviewed
Antihypertensives: Angiotensin II Receptor blockers (ARBs)	NDC	olmesartan	681800726	≥1 fill ≤12 months pror to initaiton of therapy	Internal documentation from other university studies - reviewed
Antihypertensives: Angiotensin II Receptor blockers (ARBs)	NDC	olmesartan	681800726	≥1 fill ≤12 months pror to initaiton of therapy	Internal documentation from other university studies - reviewed
Antihypertensives: Angiotensin II Receptor blockers (ARBs)	NDC	olmesartan	683820643	≥1 fill ≤12 months pror to initaiton of therapy	Internal documentation from other university studies - reviewed
Antihypertensives: Angiotensin II Receptor blockers (ARBs)	NDC	olmesartan	683820644	≥1 fill ≤12 months pror to initaiton of therapy	Internal documentation from other university studies - reviewed
Antihypertensives: Angiotensin II Receptor blockers (ARBs)	NDC	olmesartan	683820644	≥1 fill ≤12 months pror to initaiton of therapy	Internal documentation from other university studies - reviewed
Antihypertensives: Angiotensin II Receptor blockers (ARBs)	NDC	olmesartan	683820645	≥1 fill ≤12 months pror to initaiton of therapy	Internal documentation from other university studies - reviewed
Antihypertensives: Angiotensin II Receptor blockers (ARBs)	NDC	olmesartan	683820645	≥1 fill ≤12 months pror to initaiton of therapy	Internal documentation from other university studies - reviewed
Antihypertensives: Angiotensin II Receptor blockers (ARBs)	NDC	olmesartan	684620436	≥1 fill ≤12 months pror to initaiton of therapy	Internal documentation from other university studies - reviewed
Antihypertensives: Angiotensin II Receptor blockers (ARBs)	NDC	olmesartan	684620437	≥1 fill ≤12 months pror to initaiton of therapy	Internal documentation from other university studies - reviewed
Antihypertensives: Angiotensin II Receptor blockers (ARBs)	NDC	olmesartan	684620437	≥1 fill ≤12 months pror to initaiton of therapy	Internal documentation from other university studies - reviewed
Antihypertensives: Angiotensin II Receptor blockers (ARBs)	NDC	olmesartan	684620438	≥1 fill ≤12 months pror to initaiton of therapy	Internal documentation from other university studies - reviewed
Antihypertensives: Angiotensin II Receptor blockers (ARBs)	NDC	olmesartan	684620438	≥1 fill ≤12 months pror to initaiton of therapy	Internal documentation from other university studies - reviewed
Antihypertensives: Angiotensin II Receptor blockers (ARBs)	NDC	amlodipine-olmesartan	684620566	≥1 fill ≤12 months pror to initaiton of therapy	Internal documentation from other university studies - reviewed
Antihypertensives: Angiotensin II Receptor blockers (ARBs)	NDC	amlodipine-olmesartan	684620566	≥1 fill ≤12 months pror to initaiton of therapy	Internal documentation from other university studies - reviewed
Antihypertensives: Angiotensin II Receptor blockers (ARBs)	NDC	amlodipine-olmesartan	684620567	≥1 fill ≤12 months pror to initaiton of therapy	Internal documentation from other university studies - reviewed
Antihypertensives: Angiotensin II Receptor blockers (ARBs)	NDC	amlodipine-olmesartan	684620567	≥1 fill ≤12 months pror to initaiton of therapy	Internal documentation from other university studies - reviewed
Antihypertensives: Angiotensin II Receptor blockers (ARBs)	NDC	amlodipine-olmesartan	684620568	≥1 fill ≤12 months pror to initaiton of therapy	Internal documentation from other university studies - reviewed
Antihypertensives: Angiotensin II Receptor blockers (ARBs)	NDC	amlodipine-olmesartan	684620568	≥1 fill ≤12 months pror to initaiton of therapy	Internal documentation from other university studies - reviewed
Antihypertensives: Angiotensin II Receptor blockers (ARBs)	NDC	amlodipine-olmesartan	684620569	≥1 fill ≤12 months pror to initaiton of therapy	Internal documentation from other university studies - reviewed
Antihypertensives: Angiotensin II Receptor blockers (ARBs)	NDC	amlodipine-olmesartan	684620569	≥1 fill ≤12 months pror to initaiton of therapy	Internal documentation from other university studies - reviewed
Antihypertensives: Angiotensin II Receptor blockers (ARBs)	NDC	olmesartan	707560808	≥1 fill ≤12 months pror to initaiton of therapy	Internal documentation from other university studies - reviewed
Antihypertensives: Angiotensin II Receptor blockers (ARBs)	NDC	olmesartan	707560809	≥1 fill ≤12 months pror to initaiton of therapy	Internal documentation from other university studies - reviewed
Antihypertensives: Angiotensin II Receptor blockers (ARBs)	NDC	olmesartan	707560809	≥1 fill ≤12 months pror to initaiton of therapy	Internal documentation from other university studies - reviewed
Antihypertensives: Angiotensin II Receptor blockers (ARBs)	NDC	olmesartan	707560810	≥1 fill ≤12 months pror to initaiton of therapy	Internal documentation from other university studies - reviewed
Antihypertensives: Angiotensin II Receptor blockers (ARBs)	NDC	olmesartan	707560810	≥1 fill ≤12 months pror to initaiton of therapy	Internal documentation from other university studies - reviewed
Antihypertensives: Angiotensin II Receptor blockers (ARBs)	NDC	olmesartan	712050172	≥1 fill ≤12 months pror to initaiton of therapy	Internal documentation from other university studies - reviewed
Antihypertensives: Angiotensin II Receptor blockers (ARBs)	NDC	olmesartan	712050174	≥1 fill ≤12 months pror to initaiton of therapy	Internal documentation from other university studies - reviewed
Antihypertensives: Angiotensin II Receptor blockers (ARBs)	NDC	telmisartan	540542	≥1 fill ≤12 months pror to initaiton of therapy	Internal documentation from other university studies - reviewed
Antihypertensives: Angiotensin II Receptor blockers (ARBs)	NDC	telmisartan	540543	≥1 fill ≤12 months pror to initaiton of therapy	Internal documentation from other university studies - reviewed
Antihypertensives: Angiotensin II Receptor blockers (ARBs)	NDC	telmisartan	540544	≥1 fill ≤12 months pror to initaiton of therapy	Internal documentation from other university studies - reviewed
Antihypertensives: Angiotensin II Receptor blockers (ARBs)	NDC	telmisartan-hydrochlorothiazid	540545	≥1 fill ≤12 months pror to initaiton of therapy	Internal documentation from other university studies - reviewed
Antihypertensives: Angiotensin II Receptor blockers (ARBs)	NDC	telmisartan-hydrochlorothiazid	540546	≥1 fill ≤12 months pror to initaiton of therapy	Internal documentation from other university studies - reviewed
Antihypertensives: Angiotensin II Receptor blockers (ARBs)	NDC	telmisartan-hydrochlorothiazid	540547	≥1 fill ≤12 months pror to initaiton of therapy	Internal documentation from other university studies - reviewed
Antihypertensives: Angiotensin II Receptor blockers (ARBs)	NDC	telmisartan-amlodipine	3781075	≥1 fill ≤12 months pror to initaiton of therapy	Internal documentation from other university studies - reviewed
Antihypertensives: Angiotensin II Receptor blockers (ARBs)	NDC	telmisartan-amlodipine	3781076	≥1 fill ≤12 months pror to initaiton of therapy	Internal documentation from other university studies - reviewed
Antihypertensives: Angiotensin II Receptor blockers (ARBs)	NDC	telmisartan-amlodipine	3781077	≥1 fill ≤12 months pror to initaiton of therapy	Internal documentation from other university studies - reviewed
Antihypertensives: Angiotensin II Receptor blockers (ARBs)	NDC	telmisartan-amlodipine	3781078	≥1 fill ≤12 months pror to initaiton of therapy	Internal documentation from other university studies - reviewed
Antihypertensives: Angiotensin II Receptor blockers (ARBs)	NDC	telmisartan-hydrochlorothiazid	3782901	≥1 fill ≤12 months pror to initaiton of therapy	Internal documentation from other university studies - reviewed
Antihypertensives: Angiotensin II Receptor blockers (ARBs)	NDC	telmisartan-hydrochlorothiazid	3782901	≥1 fill ≤12 months pror to initaiton of therapy	Internal documentation from other university studies - reviewed
Antihypertensives: Angiotensin II Receptor blockers (ARBs)	NDC	telmisartan-hydrochlorothiazid	3782902	≥1 fill ≤12 months pror to initaiton of therapy	Internal documentation from other university studies - reviewed
Antihypertensives: Angiotensin II Receptor blockers (ARBs)	NDC	telmisartan-hydrochlorothiazid	3782902	≥1 fill ≤12 months pror to initaiton of therapy	Internal documentation from other university studies - reviewed
Antihypertensives: Angiotensin II Receptor blockers (ARBs)	NDC	telmisartan-hydrochlorothiazid	3782903	≥1 fill ≤12 months pror to initaiton of therapy	Internal documentation from other university studies - reviewed
Antihypertensives: Angiotensin II Receptor blockers (ARBs)	NDC	telmisartan-hydrochlorothiazid	3782903	≥1 fill ≤12 months pror to initaiton of therapy	Internal documentation from other university studies - reviewed
Antihypertensives: Angiotensin II Receptor blockers (ARBs)	NDC	telmisartan	3782920	≥1 fill ≤12 months pror to initaiton of therapy	Internal documentation from other university studies - reviewed
Antihypertensives: Angiotensin II Receptor blockers (ARBs)	NDC	telmisartan	3782920	≥1 fill ≤12 months pror to initaiton of therapy	Internal documentation from other university studies - reviewed
Antihypertensives: Angiotensin II Receptor blockers (ARBs)	NDC	telmisartan	3782921	≥1 fill ≤12 months pror to initaiton of therapy	Internal documentation from other university studies - reviewed
Antihypertensives: Angiotensin II Receptor blockers (ARBs)	NDC	telmisartan	3782921	≥1 fill ≤12 months pror to initaiton of therapy	Internal documentation from other university studies - reviewed
Antihypertensives: Angiotensin II Receptor blockers (ARBs)	NDC	telmisartan	3782922	≥1 fill ≤12 months pror to initaiton of therapy	Internal documentation from other university studies - reviewed
Antihypertensives: Angiotensin II Receptor blockers (ARBs)	NDC	telmisartan	3782922	≥1 fill ≤12 months pror to initaiton of therapy	Internal documentation from other university studies - reviewed
Antihypertensives: Angiotensin II Receptor blockers (ARBs)	NDC	telmisartan	5913292	≥1 fill ≤12 months pror to initaiton of therapy	Internal documentation from other university studies - reviewed
Antihypertensives: Angiotensin II Receptor blockers (ARBs)	NDC	telmisartan	5913292	≥1 fill ≤12 months pror to initaiton of therapy	Internal documentation from other university studies - reviewed
Antihypertensives: Angiotensin II Receptor blockers (ARBs)	NDC	telmisartan	5913293	≥1 fill ≤12 months pror to initaiton of therapy	Internal documentation from other university studies - reviewed
Antihypertensives: Angiotensin II Receptor blockers (ARBs)	NDC	telmisartan	5913293	≥1 fill ≤12 months pror to initaiton of therapy	Internal documentation from other university studies - reviewed
Antihypertensives: Angiotensin II Receptor blockers (ARBs)	NDC	telmisartan	5913294	≥1 fill ≤12 months pror to initaiton of therapy	Internal documentation from other university studies - reviewed
Antihypertensives: Angiotensin II Receptor blockers (ARBs)	NDC	telmisartan	5913294	≥1 fill ≤12 months pror to initaiton of therapy	Internal documentation from other university studies - reviewed
Antihypertensives: Angiotensin II Receptor blockers (ARBs)	NDC	Micardis	5970039	≥1 fill ≤12 months pror to initaiton of therapy	Internal documentation from other university studies - reviewed
Antihypertensives: Angiotensin II Receptor blockers (ARBs)	NDC	Micardis	5970039	≥1 fill ≤12 months pror to initaiton of therapy	Internal documentation from other university studies - reviewed
Antihypertensives: Angiotensin II Receptor blockers (ARBs)	NDC	Micardis	5970040	≥1 fill ≤12 months pror to initaiton of therapy	Internal documentation from other university studies - reviewed
Antihypertensives: Angiotensin II Receptor blockers (ARBs)	NDC	Micardis	5970040	≥1 fill ≤12 months pror to initaiton of therapy	Internal documentation from other university studies - reviewed
Antihypertensives: Angiotensin II Receptor blockers (ARBs)	NDC	Micardis	5970041	≥1 fill ≤12 months pror to initaiton of therapy	Internal documentation from other university studies - reviewed
Antihypertensives: Angiotensin II Receptor blockers (ARBs)	NDC	Micardis	5970041	≥1 fill ≤12 months pror to initaiton of therapy	Internal documentation from other university studies - reviewed
Antihypertensives: Angiotensin II Receptor blockers (ARBs)	NDC	Micardis HCT	5970042	≥1 fill ≤12 months pror to initaiton of therapy	Internal documentation from other university studies - reviewed
Antihypertensives: Angiotensin II Receptor blockers (ARBs)	NDC	Micardis HCT	5970042	≥1 fill ≤12 months pror to initaiton of therapy	Internal documentation from other university studies - reviewed
Antihypertensives: Angiotensin II Receptor blockers (ARBs)	NDC	Micardis HCT	5970043	≥1 fill ≤12 months pror to initaiton of therapy	Internal documentation from other university studies - reviewed
Antihypertensives: Angiotensin II Receptor blockers (ARBs)	NDC	Micardis HCT	5970043	≥1 fill ≤12 months pror to initaiton of therapy	Internal documentation from other university studies - reviewed
Antihypertensives: Angiotensin II Receptor blockers (ARBs)	NDC	Micardis HCT	5970044	≥1 fill ≤12 months pror to initaiton of therapy	Internal documentation from other university studies - reviewed
Antihypertensives: Angiotensin II Receptor blockers (ARBs)	NDC	Micardis HCT	5970044	≥1 fill ≤12 months pror to initaiton of therapy	Internal documentation from other university studies - reviewed
Antihypertensives: Angiotensin II Receptor blockers (ARBs)	NDC	Twynsta	5970124	≥1 fill ≤12 months pror to initaiton of therapy	Internal documentation from other university studies - reviewed
Antihypertensives: Angiotensin II Receptor blockers (ARBs)	NDC	Twynsta	5970125	≥1 fill ≤12 months pror to initaiton of therapy	Internal documentation from other university studies - reviewed
Antihypertensives: Angiotensin II Receptor blockers (ARBs)	NDC	Twynsta	5970126	≥1 fill ≤12 months pror to initaiton of therapy	Internal documentation from other university studies - reviewed
Antihypertensives: Angiotensin II Receptor blockers (ARBs)	NDC	Twynsta	5970127	≥1 fill ≤12 months pror to initaiton of therapy	Internal documentation from other university studies - reviewed
Antihypertensives: Angiotensin II Receptor blockers (ARBs)	NDC	telmisartan	6035914	≥1 fill ≤12 months pror to initaiton of therapy	Internal documentation from other university studies - reviewed
Antihypertensives: Angiotensin II Receptor blockers (ARBs)	NDC	telmisartan	6035915	≥1 fill ≤12 months pror to initaiton of therapy	Internal documentation from other university studies - reviewed
Antihypertensives: Angiotensin II Receptor blockers (ARBs)	NDC	telmisartan	6035916	≥1 fill ≤12 months pror to initaiton of therapy	Internal documentation from other university studies - reviewed
Antihypertensives: Angiotensin II Receptor blockers (ARBs)	NDC	telmisartan-hydrochlorothiazid	6035926	≥1 fill ≤12 months pror to initaiton of therapy	Internal documentation from other university studies - reviewed
Antihypertensives: Angiotensin II Receptor blockers (ARBs)	NDC	telmisartan-hydrochlorothiazid	6035927	≥1 fill ≤12 months pror to initaiton of therapy	Internal documentation from other university studies - reviewed
Antihypertensives: Angiotensin II Receptor blockers (ARBs)	NDC	telmisartan-hydrochlorothiazid	6035928	≥1 fill ≤12 months pror to initaiton of therapy	Internal documentation from other university studies - reviewed
Antihypertensives: Angiotensin II Receptor blockers (ARBs)	NDC	telmisartan	7815372	≥1 fill ≤12 months pror to initaiton of therapy	Internal documentation from other university studies - reviewed
Antihypertensives: Angiotensin II Receptor blockers (ARBs)	NDC	telmisartan	7815372	≥1 fill ≤12 months pror to initaiton of therapy	Internal documentation from other university studies - reviewed
Antihypertensives: Angiotensin II Receptor blockers (ARBs)	NDC	telmisartan	7815374	≥1 fill ≤12 months pror to initaiton of therapy	Internal documentation from other university studies - reviewed
Antihypertensives: Angiotensin II Receptor blockers (ARBs)	NDC	telmisartan	7815374	≥1 fill ≤12 months pror to initaiton of therapy	Internal documentation from other university studies - reviewed
Antihypertensives: Angiotensin II Receptor blockers (ARBs)	NDC	telmisartan	7815378	≥1 fill ≤12 months pror to initaiton of therapy	Internal documentation from other university studies - reviewed
Antihypertensives: Angiotensin II Receptor blockers (ARBs)	NDC	telmisartan	7815378	≥1 fill ≤12 months pror to initaiton of therapy	Internal documentation from other university studies - reviewed
Antihypertensives: Angiotensin II Receptor blockers (ARBs)	NDC	Micardis HCT	122800382	≥1 fill ≤12 months pror to initaiton of therapy	Internal documentation from other university studies - reviewed
Antihypertensives: Angiotensin II Receptor blockers (ARBs)	NDC	telmisartan	136680156	≥1 fill ≤12 months pror to initaiton of therapy	Internal documentation from other university studies - reviewed
Antihypertensives: Angiotensin II Receptor blockers (ARBs)	NDC	telmisartan	136680156	≥1 fill ≤12 months pror to initaiton of therapy	Internal documentation from other university studies - reviewed
Antihypertensives: Angiotensin II Receptor blockers (ARBs)	NDC	telmisartan	136680156	≥1 fill ≤12 months pror to initaiton of therapy	Internal documentation from other university studies - reviewed
Antihypertensives: Angiotensin II Receptor blockers (ARBs)	NDC	telmisartan	136680157	≥1 fill ≤12 months pror to initaiton of therapy	Internal documentation from other university studies - reviewed
Antihypertensives: Angiotensin II Receptor blockers (ARBs)	NDC	telmisartan	136680157	≥1 fill ≤12 months pror to initaiton of therapy	Internal documentation from other university studies - reviewed
Antihypertensives: Angiotensin II Receptor blockers (ARBs)	NDC	telmisartan	136680157	≥1 fill ≤12 months pror to initaiton of therapy	Internal documentation from other university studies - reviewed
Antihypertensives: Angiotensin II Receptor blockers (ARBs)	NDC	telmisartan	136680158	≥1 fill ≤12 months pror to initaiton of therapy	Internal documentation from other university studies - reviewed
Antihypertensives: Angiotensin II Receptor blockers (ARBs)	NDC	telmisartan	136680158	≥1 fill ≤12 months pror to initaiton of therapy	Internal documentation from other university studies - reviewed
Antihypertensives: Angiotensin II Receptor blockers (ARBs)	NDC	telmisartan	136680158	≥1 fill ≤12 months pror to initaiton of therapy	Internal documentation from other university studies - reviewed
Antihypertensives: Angiotensin II Receptor blockers (ARBs)	NDC	telmisartan-hydrochlorothiazid	136680159	≥1 fill ≤12 months pror to initaiton of therapy	Internal documentation from other university studies - reviewed
Antihypertensives: Angiotensin II Receptor blockers (ARBs)	NDC	telmisartan-hydrochlorothiazid	136680159	≥1 fill ≤12 months pror to initaiton of therapy	Internal documentation from other university studies - reviewed
Antihypertensives: Angiotensin II Receptor blockers (ARBs)	NDC	telmisartan-hydrochlorothiazid	136680160	≥1 fill ≤12 months pror to initaiton of therapy	Internal documentation from other university studies - reviewed
Antihypertensives: Angiotensin II Receptor blockers (ARBs)	NDC	telmisartan-hydrochlorothiazid	136680160	≥1 fill ≤12 months pror to initaiton of therapy	Internal documentation from other university studies - reviewed
Antihypertensives: Angiotensin II Receptor blockers (ARBs)	NDC	telmisartan-hydrochlorothiazid	136680161	≥1 fill ≤12 months pror to initaiton of therapy	Internal documentation from other university studies - reviewed
Antihypertensives: Angiotensin II Receptor blockers (ARBs)	NDC	telmisartan-hydrochlorothiazid	136680161	≥1 fill ≤12 months pror to initaiton of therapy	Internal documentation from other university studies - reviewed
Antihypertensives: Angiotensin II Receptor blockers (ARBs)	NDC	telmisartan-amlodipine	136680343	≥1 fill ≤12 months pror to initaiton of therapy	Internal documentation from other university studies - reviewed
Antihypertensives: Angiotensin II Receptor blockers (ARBs)	NDC	telmisartan-amlodipine	136680344	≥1 fill ≤12 months pror to initaiton of therapy	Internal documentation from other university studies - reviewed
Antihypertensives: Angiotensin II Receptor blockers (ARBs)	NDC	telmisartan-amlodipine	136680345	≥1 fill ≤12 months pror to initaiton of therapy	Internal documentation from other university studies - reviewed
Antihypertensives: Angiotensin II Receptor blockers (ARBs)	NDC	telmisartan-amlodipine	136680346	≥1 fill ≤12 months pror to initaiton of therapy	Internal documentation from other university studies - reviewed
Antihypertensives: Angiotensin II Receptor blockers (ARBs)	NDC	telmisartan	317220802	≥1 fill ≤12 months pror to initaiton of therapy	Internal documentation from other university studies - reviewed
Antihypertensives: Angiotensin II Receptor blockers (ARBs)	NDC	telmisartan	317220802	≥1 fill ≤12 months pror to initaiton of therapy	Internal documentation from other university studies - reviewed
Antihypertensives: Angiotensin II Receptor blockers (ARBs)	NDC	telmisartan	317220803	≥1 fill ≤12 months pror to initaiton of therapy	Internal documentation from other university studies - reviewed
Antihypertensives: Angiotensin II Receptor blockers (ARBs)	NDC	telmisartan	317220803	≥1 fill ≤12 months pror to initaiton of therapy	Internal documentation from other university studies - reviewed
Antihypertensives: Angiotensin II Receptor blockers (ARBs)	NDC	telmisartan	317220804	≥1 fill ≤12 months pror to initaiton of therapy	Internal documentation from other university studies - reviewed
Antihypertensives: Angiotensin II Receptor blockers (ARBs)	NDC	telmisartan	317220804	≥1 fill ≤12 months pror to initaiton of therapy	Internal documentation from other university studies - reviewed
Antihypertensives: Angiotensin II Receptor blockers (ARBs)	NDC	telmisartan-hydrochlorothiazid	333420128	≥1 fill ≤12 months pror to initaiton of therapy	Internal documentation from other university studies - reviewed
Antihypertensives: Angiotensin II Receptor blockers (ARBs)	NDC	telmisartan-hydrochlorothiazid	333420129	≥1 fill ≤12 months pror to initaiton of therapy	Internal documentation from other university studies - reviewed
Antihypertensives: Angiotensin II Receptor blockers (ARBs)	NDC	telmisartan-hydrochlorothiazid	333420130	≥1 fill ≤12 months pror to initaiton of therapy	Internal documentation from other university studies - reviewed
Antihypertensives: Angiotensin II Receptor blockers (ARBs)	NDC	Micardis	353560295	≥1 fill ≤12 months pror to initaiton of therapy	Internal documentation from other university studies - reviewed
Antihypertensives: Angiotensin II Receptor blockers (ARBs)	NDC	Micardis	353560296	≥1 fill ≤12 months pror to initaiton of therapy	Internal documentation from other university studies - reviewed
Antihypertensives: Angiotensin II Receptor blockers (ARBs)	NDC	Micardis HCT	353560297	≥1 fill ≤12 months pror to initaiton of therapy	Internal documentation from other university studies - reviewed
Antihypertensives: Angiotensin II Receptor blockers (ARBs)	NDC	Micardis	353560298	≥1 fill ≤12 months pror to initaiton of therapy	Internal documentation from other university studies - reviewed
Antihypertensives: Angiotensin II Receptor blockers (ARBs)	NDC	Micardis HCT	353560299	≥1 fill ≤12 months pror to initaiton of therapy	Internal documentation from other university studies - reviewed
Antihypertensives: Angiotensin II Receptor blockers (ARBs)	NDC	Micardis HCT	353560300	≥1 fill ≤12 months pror to initaiton of therapy	Internal documentation from other university studies - reviewed
Antihypertensives: Angiotensin II Receptor blockers (ARBs)	NDC	telmisartan	422910790	≥1 fill ≤12 months pror to initaiton of therapy	Internal documentation from other university studies - reviewed
Antihypertensives: Angiotensin II Receptor blockers (ARBs)	NDC	telmisartan	422910791	≥1 fill ≤12 months pror to initaiton of therapy	Internal documentation from other university studies - reviewed
Antihypertensives: Angiotensin II Receptor blockers (ARBs)	NDC	telmisartan	422910792	≥1 fill ≤12 months pror to initaiton of therapy	Internal documentation from other university studies - reviewed
Antihypertensives: Angiotensin II Receptor blockers (ARBs)	NDC	telmisartan-amlodipine	422910793	≥1 fill ≤12 months pror to initaiton of therapy	Internal documentation from other university studies - reviewed
Antihypertensives: Angiotensin II Receptor blockers (ARBs)	NDC	telmisartan-amlodipine	422910794	≥1 fill ≤12 months pror to initaiton of therapy	Internal documentation from other university studies - reviewed
Antihypertensives: Angiotensin II Receptor blockers (ARBs)	NDC	telmisartan-amlodipine	422910795	≥1 fill ≤12 months pror to initaiton of therapy	Internal documentation from other university studies - reviewed
Antihypertensives: Angiotensin II Receptor blockers (ARBs)	NDC	telmisartan-amlodipine	422910796	≥1 fill ≤12 months pror to initaiton of therapy	Internal documentation from other university studies - reviewed
Antihypertensives: Angiotensin II Receptor blockers (ARBs)	NDC	telmisartan	425710226	≥1 fill ≤12 months pror to initaiton of therapy	Internal documentation from other university studies - reviewed
Antihypertensives: Angiotensin II Receptor blockers (ARBs)	NDC	telmisartan	425710227	≥1 fill ≤12 months pror to initaiton of therapy	Internal documentation from other university studies - reviewed
Antihypertensives: Angiotensin II Receptor blockers (ARBs)	NDC	telmisartan	425710228	≥1 fill ≤12 months pror to initaiton of therapy	Internal documentation from other university studies - reviewed
Antihypertensives: Angiotensin II Receptor blockers (ARBs)	NDC	telmisartan	435470283	≥1 fill ≤12 months pror to initaiton of therapy	Internal documentation from other university studies - reviewed
Antihypertensives: Angiotensin II Receptor blockers (ARBs)	NDC	telmisartan	435470284	≥1 fill ≤12 months pror to initaiton of therapy	Internal documentation from other university studies - reviewed
Antihypertensives: Angiotensin II Receptor blockers (ARBs)	NDC	telmisartan	435470285	≥1 fill ≤12 months pror to initaiton of therapy	Internal documentation from other university studies - reviewed
Antihypertensives: Angiotensin II Receptor blockers (ARBs)	NDC	telmisartan-hydrochlorothiazid	435470441	≥1 fill ≤12 months pror to initaiton of therapy	Internal documentation from other university studies - reviewed
Antihypertensives: Angiotensin II Receptor blockers (ARBs)	NDC	telmisartan-hydrochlorothiazid	435470442	≥1 fill ≤12 months pror to initaiton of therapy	Internal documentation from other university studies - reviewed
Antihypertensives: Angiotensin II Receptor blockers (ARBs)	NDC	telmisartan-hydrochlorothiazid	435470443	≥1 fill ≤12 months pror to initaiton of therapy	Internal documentation from other university studies - reviewed
Antihypertensives: Angiotensin II Receptor blockers (ARBs)	NDC	Micardis HCT	545695601	≥1 fill ≤12 months pror to initaiton of therapy	Internal documentation from other university studies - reviewed
Antihypertensives: Angiotensin II Receptor blockers (ARBs)	NDC	Micardis HCT	545695665	≥1 fill ≤12 months pror to initaiton of therapy	Internal documentation from other university studies - reviewed
Antihypertensives: Angiotensin II Receptor blockers (ARBs)	NDC	Micardis	548684539	≥1 fill ≤12 months pror to initaiton of therapy	Internal documentation from other university studies - reviewed
Antihypertensives: Angiotensin II Receptor blockers (ARBs)	NDC	Micardis	548684539	≥1 fill ≤12 months pror to initaiton of therapy	Internal documentation from other university studies - reviewed
Antihypertensives: Angiotensin II Receptor blockers (ARBs)	NDC	Micardis HCT	548684540	≥1 fill ≤12 months pror to initaiton of therapy	Internal documentation from other university studies - reviewed
Antihypertensives: Angiotensin II Receptor blockers (ARBs)	NDC	Micardis HCT	548684540	≥1 fill ≤12 months pror to initaiton of therapy	Internal documentation from other university studies - reviewed
Antihypertensives: Angiotensin II Receptor blockers (ARBs)	NDC	Micardis HCT	548684540	≥1 fill ≤12 months pror to initaiton of therapy	Internal documentation from other university studies - reviewed
Antihypertensives: Angiotensin II Receptor blockers (ARBs)	NDC	Micardis	548684605	≥1 fill ≤12 months pror to initaiton of therapy	Internal documentation from other university studies - reviewed
Antihypertensives: Angiotensin II Receptor blockers (ARBs)	NDC	Micardis	548684605	≥1 fill ≤12 months pror to initaiton of therapy	Internal documentation from other university studies - reviewed
Antihypertensives: Angiotensin II Receptor blockers (ARBs)	NDC	Micardis	548684605	≥1 fill ≤12 months pror to initaiton of therapy	Internal documentation from other university studies - reviewed
Antihypertensives: Angiotensin II Receptor blockers (ARBs)	NDC	Micardis HCT	548685297	≥1 fill ≤12 months pror to initaiton of therapy	Internal documentation from other university studies - reviewed
Antihypertensives: Angiotensin II Receptor blockers (ARBs)	NDC	Micardis HCT	548685418	≥1 fill ≤12 months pror to initaiton of therapy	Internal documentation from other university studies - reviewed
Antihypertensives: Angiotensin II Receptor blockers (ARBs)	NDC	Micardis	548686193	≥1 fill ≤12 months pror to initaiton of therapy	Internal documentation from other university studies - reviewed
Antihypertensives: Angiotensin II Receptor blockers (ARBs)	NDC	Micardis HCT	580164631	≥1 fill ≤12 months pror to initaiton of therapy	Internal documentation from other university studies - reviewed
Antihypertensives: Angiotensin II Receptor blockers (ARBs)	NDC	telmisartan	597460439	≥1 fill ≤12 months pror to initaiton of therapy	Internal documentation from other university studies - reviewed
Antihypertensives: Angiotensin II Receptor blockers (ARBs)	NDC	telmisartan	597460439	≥1 fill ≤12 months pror to initaiton of therapy	Internal documentation from other university studies - reviewed
Antihypertensives: Angiotensin II Receptor blockers (ARBs)	NDC	telmisartan	597460440	≥1 fill ≤12 months pror to initaiton of therapy	Internal documentation from other university studies - reviewed
Antihypertensives: Angiotensin II Receptor blockers (ARBs)	NDC	telmisartan	597460440	≥1 fill ≤12 months pror to initaiton of therapy	Internal documentation from other university studies - reviewed
Antihypertensives: Angiotensin II Receptor blockers (ARBs)	NDC	telmisartan	597460441	≥1 fill ≤12 months pror to initaiton of therapy	Internal documentation from other university studies - reviewed
Antihypertensives: Angiotensin II Receptor blockers (ARBs)	NDC	telmisartan	597460441	≥1 fill ≤12 months pror to initaiton of therapy	Internal documentation from other university studies - reviewed
Antihypertensives: Angiotensin II Receptor blockers (ARBs)	NDC	telmisartan	623320087	≥1 fill ≤12 months pror to initaiton of therapy	Internal documentation from other university studies - reviewed
Antihypertensives: Angiotensin II Receptor blockers (ARBs)	NDC	telmisartan	623320088	≥1 fill ≤12 months pror to initaiton of therapy	Internal documentation from other university studies - reviewed
Antihypertensives: Angiotensin II Receptor blockers (ARBs)	NDC	telmisartan	623320089	≥1 fill ≤12 months pror to initaiton of therapy	Internal documentation from other university studies - reviewed
Antihypertensives: Angiotensin II Receptor blockers (ARBs)	NDC	telmisartan-hydrochlorothiazid	623320209	≥1 fill ≤12 months pror to initaiton of therapy	Internal documentation from other university studies - reviewed
Antihypertensives: Angiotensin II Receptor blockers (ARBs)	NDC	telmisartan-hydrochlorothiazid	623320210	≥1 fill ≤12 months pror to initaiton of therapy	Internal documentation from other university studies - reviewed
Antihypertensives: Angiotensin II Receptor blockers (ARBs)	NDC	telmisartan-hydrochlorothiazid	623320211	≥1 fill ≤12 months pror to initaiton of therapy	Internal documentation from other university studies - reviewed
Antihypertensives: Angiotensin II Receptor blockers (ARBs)	NDC	telmisartan	631870951	≥1 fill ≤12 months pror to initaiton of therapy	Internal documentation from other university studies - reviewed
Antihypertensives: Angiotensin II Receptor blockers (ARBs)	NDC	telmisartan	658620867	≥1 fill ≤12 months pror to initaiton of therapy	Internal documentation from other university studies - reviewed
Antihypertensives: Angiotensin II Receptor blockers (ARBs)	NDC	telmisartan	658620867	≥1 fill ≤12 months pror to initaiton of therapy	Internal documentation from other university studies - reviewed
Antihypertensives: Angiotensin II Receptor blockers (ARBs)	NDC	telmisartan	658620868	≥1 fill ≤12 months pror to initaiton of therapy	Internal documentation from other university studies - reviewed
Antihypertensives: Angiotensin II Receptor blockers (ARBs)	NDC	telmisartan	658620868	≥1 fill ≤12 months pror to initaiton of therapy	Internal documentation from other university studies - reviewed
Antihypertensives: Angiotensin II Receptor blockers (ARBs)	NDC	telmisartan	658620869	≥1 fill ≤12 months pror to initaiton of therapy	Internal documentation from other university studies - reviewed
Antihypertensives: Angiotensin II Receptor blockers (ARBs)	NDC	telmisartan	658620869	≥1 fill ≤12 months pror to initaiton of therapy	Internal documentation from other university studies - reviewed
Antihypertensives: Angiotensin II Receptor blockers (ARBs)	NDC	telmisartan-hydrochlorothiazid	658620976	≥1 fill ≤12 months pror to initaiton of therapy	Internal documentation from other university studies - reviewed
Antihypertensives: Angiotensin II Receptor blockers (ARBs)	NDC	telmisartan-hydrochlorothiazid	658620976	≥1 fill ≤12 months pror to initaiton of therapy	Internal documentation from other university studies - reviewed
Antihypertensives: Angiotensin II Receptor blockers (ARBs)	NDC	telmisartan-hydrochlorothiazid	658620977	≥1 fill ≤12 months pror to initaiton of therapy	Internal documentation from other university studies - reviewed
Antihypertensives: Angiotensin II Receptor blockers (ARBs)	NDC	telmisartan-hydrochlorothiazid	658620977	≥1 fill ≤12 months pror to initaiton of therapy	Internal documentation from other university studies - reviewed
Antihypertensives: Angiotensin II Receptor blockers (ARBs)	NDC	telmisartan-hydrochlorothiazid	658620978	≥1 fill ≤12 months pror to initaiton of therapy	Internal documentation from other university studies - reviewed
Antihypertensives: Angiotensin II Receptor blockers (ARBs)	NDC	telmisartan-hydrochlorothiazid	658620978	≥1 fill ≤12 months pror to initaiton of therapy	Internal documentation from other university studies - reviewed
Antihypertensives: Angiotensin II Receptor blockers (ARBs)	NDC	telmisartan	678770482	≥1 fill ≤12 months pror to initaiton of therapy	Internal documentation from other university studies - reviewed
Antihypertensives: Angiotensin II Receptor blockers (ARBs)	NDC	telmisartan	678770482	≥1 fill ≤12 months pror to initaiton of therapy	Internal documentation from other university studies - reviewed
Antihypertensives: Angiotensin II Receptor blockers (ARBs)	NDC	telmisartan	678770482	≥1 fill ≤12 months pror to initaiton of therapy	Internal documentation from other university studies - reviewed
Antihypertensives: Angiotensin II Receptor blockers (ARBs)	NDC	telmisartan	678770483	≥1 fill ≤12 months pror to initaiton of therapy	Internal documentation from other university studies - reviewed
Antihypertensives: Angiotensin II Receptor blockers (ARBs)	NDC	telmisartan	678770483	≥1 fill ≤12 months pror to initaiton of therapy	Internal documentation from other university studies - reviewed
Antihypertensives: Angiotensin II Receptor blockers (ARBs)	NDC	telmisartan	678770483	≥1 fill ≤12 months pror to initaiton of therapy	Internal documentation from other university studies - reviewed
Antihypertensives: Angiotensin II Receptor blockers (ARBs)	NDC	telmisartan	678770484	≥1 fill ≤12 months pror to initaiton of therapy	Internal documentation from other university studies - reviewed
Antihypertensives: Angiotensin II Receptor blockers (ARBs)	NDC	telmisartan	678770484	≥1 fill ≤12 months pror to initaiton of therapy	Internal documentation from other university studies - reviewed
Antihypertensives: Angiotensin II Receptor blockers (ARBs)	NDC	telmisartan	678770484	≥1 fill ≤12 months pror to initaiton of therapy	Internal documentation from other university studies - reviewed
Antihypertensives: Angiotensin II Receptor blockers (ARBs)	NDC	telmisartan-hydrochlorothiazid	681800193	≥1 fill ≤12 months pror to initaiton of therapy	Internal documentation from other university studies - reviewed
Antihypertensives: Angiotensin II Receptor blockers (ARBs)	NDC	telmisartan-hydrochlorothiazid	681800193	≥1 fill ≤12 months pror to initaiton of therapy	Internal documentation from other university studies - reviewed
Antihypertensives: Angiotensin II Receptor blockers (ARBs)	NDC	telmisartan-hydrochlorothiazid	681800194	≥1 fill ≤12 months pror to initaiton of therapy	Internal documentation from other university studies - reviewed
Antihypertensives: Angiotensin II Receptor blockers (ARBs)	NDC	telmisartan-hydrochlorothiazid	681800194	≥1 fill ≤12 months pror to initaiton of therapy	Internal documentation from other university studies - reviewed
Antihypertensives: Angiotensin II Receptor blockers (ARBs)	NDC	telmisartan-hydrochlorothiazid	681800195	≥1 fill ≤12 months pror to initaiton of therapy	Internal documentation from other university studies - reviewed
Antihypertensives: Angiotensin II Receptor blockers (ARBs)	NDC	telmisartan-hydrochlorothiazid	681800195	≥1 fill ≤12 months pror to initaiton of therapy	Internal documentation from other university studies - reviewed
Antihypertensives: Angiotensin II Receptor blockers (ARBs)	NDC	telmisartan-amlodipine	681800196	≥1 fill ≤12 months pror to initaiton of therapy	Internal documentation from other university studies - reviewed
Antihypertensives: Angiotensin II Receptor blockers (ARBs)	NDC	telmisartan-amlodipine	681800197	≥1 fill ≤12 months pror to initaiton of therapy	Internal documentation from other university studies - reviewed
Antihypertensives: Angiotensin II Receptor blockers (ARBs)	NDC	telmisartan-amlodipine	681800198	≥1 fill ≤12 months pror to initaiton of therapy	Internal documentation from other university studies - reviewed
Antihypertensives: Angiotensin II Receptor blockers (ARBs)	NDC	telmisartan-amlodipine	681800199	≥1 fill ≤12 months pror to initaiton of therapy	Internal documentation from other university studies - reviewed
Antihypertensives: Angiotensin II Receptor blockers (ARBs)	NDC	telmisartan	683820471	≥1 fill ≤12 months pror to initaiton of therapy	Internal documentation from other university studies - reviewed
Antihypertensives: Angiotensin II Receptor blockers (ARBs)	NDC	telmisartan	683820471	≥1 fill ≤12 months pror to initaiton of therapy	Internal documentation from other university studies - reviewed
Antihypertensives: Angiotensin II Receptor blockers (ARBs)	NDC	telmisartan	683820472	≥1 fill ≤12 months pror to initaiton of therapy	Internal documentation from other university studies - reviewed
Antihypertensives: Angiotensin II Receptor blockers (ARBs)	NDC	telmisartan	683820472	≥1 fill ≤12 months pror to initaiton of therapy	Internal documentation from other university studies - reviewed
Antihypertensives: Angiotensin II Receptor blockers (ARBs)	NDC	telmisartan	683820473	≥1 fill ≤12 months pror to initaiton of therapy	Internal documentation from other university studies - reviewed
Antihypertensives: Angiotensin II Receptor blockers (ARBs)	NDC	telmisartan	683820473	≥1 fill ≤12 months pror to initaiton of therapy	Internal documentation from other university studies - reviewed
Antihypertensives: Angiotensin II Receptor blockers (ARBs)	NDC	telmisartan	684620199	≥1 fill ≤12 months pror to initaiton of therapy	Internal documentation from other university studies - reviewed
Antihypertensives: Angiotensin II Receptor blockers (ARBs)	NDC	telmisartan	684620199	≥1 fill ≤12 months pror to initaiton of therapy	Internal documentation from other university studies - reviewed
Antihypertensives: Angiotensin II Receptor blockers (ARBs)	NDC	telmisartan	684620200	≥1 fill ≤12 months pror to initaiton of therapy	Internal documentation from other university studies - reviewed
Antihypertensives: Angiotensin II Receptor blockers (ARBs)	NDC	telmisartan	684620200	≥1 fill ≤12 months pror to initaiton of therapy	Internal documentation from other university studies - reviewed
Antihypertensives: Angiotensin II Receptor blockers (ARBs)	NDC	telmisartan	684620201	≥1 fill ≤12 months pror to initaiton of therapy	Internal documentation from other university studies - reviewed
Antihypertensives: Angiotensin II Receptor blockers (ARBs)	NDC	telmisartan	684620201	≥1 fill ≤12 months pror to initaiton of therapy	Internal documentation from other university studies - reviewed
Antihypertensives: Angiotensin II Receptor blockers (ARBs)	NDC	Byvalson	235874	≥1 fill ≤12 months pror to initaiton of therapy	Internal documentation from other university studies - reviewed
Antihypertensives: Angiotensin II Receptor blockers (ARBs)	NDC	Diovan HCT	780314	≥1 fill ≤12 months pror to initaiton of therapy	Internal documentation from other university studies - reviewed
Antihypertensives: Angiotensin II Receptor blockers (ARBs)	NDC	Diovan HCT	780314	≥1 fill ≤12 months pror to initaiton of therapy	Internal documentation from other university studies - reviewed
Antihypertensives: Angiotensin II Receptor blockers (ARBs)	NDC	Diovan HCT	780314	≥1 fill ≤12 months pror to initaiton of therapy	Internal documentation from other university studies - reviewed
Antihypertensives: Angiotensin II Receptor blockers (ARBs)	NDC	Diovan HCT	780314	≥1 fill ≤12 months pror to initaiton of therapy	Internal documentation from other university studies - reviewed
Antihypertensives: Angiotensin II Receptor blockers (ARBs)	NDC	Diovan HCT	780314	≥1 fill ≤12 months pror to initaiton of therapy	Internal documentation from other university studies - reviewed
Antihypertensives: Angiotensin II Receptor blockers (ARBs)	NDC	Diovan HCT	780315	≥1 fill ≤12 months pror to initaiton of therapy	Internal documentation from other university studies - reviewed
Antihypertensives: Angiotensin II Receptor blockers (ARBs)	NDC	Diovan HCT	780315	≥1 fill ≤12 months pror to initaiton of therapy	Internal documentation from other university studies - reviewed
Antihypertensives: Angiotensin II Receptor blockers (ARBs)	NDC	Diovan HCT	780315	≥1 fill ≤12 months pror to initaiton of therapy	Internal documentation from other university studies - reviewed
Antihypertensives: Angiotensin II Receptor blockers (ARBs)	NDC	Diovan HCT	780315	≥1 fill ≤12 months pror to initaiton of therapy	Internal documentation from other university studies - reviewed
Antihypertensives: Angiotensin II Receptor blockers (ARBs)	NDC	Diovan HCT	780315	≥1 fill ≤12 months pror to initaiton of therapy	Internal documentation from other university studies - reviewed
Antihypertensives: Angiotensin II Receptor blockers (ARBs)	NDC	Diovan HCT	780315	≥1 fill ≤12 months pror to initaiton of therapy	Internal documentation from other university studies - reviewed
Antihypertensives: Angiotensin II Receptor blockers (ARBs)	NDC	Diovan HCT	780315	≥1 fill ≤12 months pror to initaiton of therapy	Internal documentation from other university studies - reviewed
Antihypertensives: Angiotensin II Receptor blockers (ARBs)	NDC	Diovan	780358	≥1 fill ≤12 months pror to initaiton of therapy	Internal documentation from other university studies - reviewed
Antihypertensives: Angiotensin II Receptor blockers (ARBs)	NDC	Diovan	780358	≥1 fill ≤12 months pror to initaiton of therapy	Internal documentation from other university studies - reviewed
Antihypertensives: Angiotensin II Receptor blockers (ARBs)	NDC	Diovan	780358	≥1 fill ≤12 months pror to initaiton of therapy	Internal documentation from other university studies - reviewed
Antihypertensives: Angiotensin II Receptor blockers (ARBs)	NDC	Diovan	780358	≥1 fill ≤12 months pror to initaiton of therapy	Internal documentation from other university studies - reviewed
Antihypertensives: Angiotensin II Receptor blockers (ARBs)	NDC	Diovan	780358	≥1 fill ≤12 months pror to initaiton of therapy	Internal documentation from other university studies - reviewed
Antihypertensives: Angiotensin II Receptor blockers (ARBs)	NDC	Diovan	780359	≥1 fill ≤12 months pror to initaiton of therapy	Internal documentation from other university studies - reviewed
Antihypertensives: Angiotensin II Receptor blockers (ARBs)	NDC	Diovan	780359	≥1 fill ≤12 months pror to initaiton of therapy	Internal documentation from other university studies - reviewed
Antihypertensives: Angiotensin II Receptor blockers (ARBs)	NDC	Diovan	780359	≥1 fill ≤12 months pror to initaiton of therapy	Internal documentation from other university studies - reviewed
Antihypertensives: Angiotensin II Receptor blockers (ARBs)	NDC	Diovan	780359	≥1 fill ≤12 months pror to initaiton of therapy	Internal documentation from other university studies - reviewed
Antihypertensives: Angiotensin II Receptor blockers (ARBs)	NDC	Diovan	780359	≥1 fill ≤12 months pror to initaiton of therapy	Internal documentation from other university studies - reviewed
Antihypertensives: Angiotensin II Receptor blockers (ARBs)	NDC	Diovan	780360	≥1 fill ≤12 months pror to initaiton of therapy	Internal documentation from other university studies - reviewed
Antihypertensives: Angiotensin II Receptor blockers (ARBs)	NDC	Diovan	780360	≥1 fill ≤12 months pror to initaiton of therapy	Internal documentation from other university studies - reviewed
Antihypertensives: Angiotensin II Receptor blockers (ARBs)	NDC	Diovan	780360	≥1 fill ≤12 months pror to initaiton of therapy	Internal documentation from other university studies - reviewed
Antihypertensives: Angiotensin II Receptor blockers (ARBs)	NDC	Diovan	780360	≥1 fill ≤12 months pror to initaiton of therapy	Internal documentation from other university studies - reviewed
Antihypertensives: Angiotensin II Receptor blockers (ARBs)	NDC	Diovan	780376	≥1 fill ≤12 months pror to initaiton of therapy	Internal documentation from other university studies - reviewed
Antihypertensives: Angiotensin II Receptor blockers (ARBs)	NDC	Diovan	780376	≥1 fill ≤12 months pror to initaiton of therapy	Internal documentation from other university studies - reviewed
Antihypertensives: Angiotensin II Receptor blockers (ARBs)	NDC	Diovan HCT	780383	≥1 fill ≤12 months pror to initaiton of therapy	Internal documentation from other university studies - reviewed
Antihypertensives: Angiotensin II Receptor blockers (ARBs)	NDC	Diovan HCT	780383	≥1 fill ≤12 months pror to initaiton of therapy	Internal documentation from other university studies - reviewed
Antihypertensives: Angiotensin II Receptor blockers (ARBs)	NDC	Diovan HCT	780383	≥1 fill ≤12 months pror to initaiton of therapy	Internal documentation from other university studies - reviewed
Antihypertensives: Angiotensin II Receptor blockers (ARBs)	NDC	Diovan HCT	780383	≥1 fill ≤12 months pror to initaiton of therapy	Internal documentation from other university studies - reviewed
Antihypertensives: Angiotensin II Receptor blockers (ARBs)	NDC	Diovan HCT	780383	≥1 fill ≤12 months pror to initaiton of therapy	Internal documentation from other university studies - reviewed
Antihypertensives: Angiotensin II Receptor blockers (ARBs)	NDC	Diovan HCT	780383	≥1 fill ≤12 months pror to initaiton of therapy	Internal documentation from other university studies - reviewed
Antihypertensives: Angiotensin II Receptor blockers (ARBs)	NDC	Diovan HCT	780383	≥1 fill ≤12 months pror to initaiton of therapy	Internal documentation from other university studies - reviewed
Antihypertensives: Angiotensin II Receptor blockers (ARBs)	NDC	Diovan	780423	≥1 fill ≤12 months pror to initaiton of therapy	Internal documentation from other university studies - reviewed
Antihypertensives: Angiotensin II Receptor blockers (ARBs)	NDC	Diovan	780423	≥1 fill ≤12 months pror to initaiton of therapy	Internal documentation from other university studies - reviewed
Antihypertensives: Angiotensin II Receptor blockers (ARBs)	NDC	Diovan	780423	≥1 fill ≤12 months pror to initaiton of therapy	Internal documentation from other university studies - reviewed
Antihypertensives: Angiotensin II Receptor blockers (ARBs)	NDC	Diovan HCT	780471	≥1 fill ≤12 months pror to initaiton of therapy	Internal documentation from other university studies - reviewed
Antihypertensives: Angiotensin II Receptor blockers (ARBs)	NDC	Diovan HCT	780471	≥1 fill ≤12 months pror to initaiton of therapy	Internal documentation from other university studies - reviewed
Antihypertensives: Angiotensin II Receptor blockers (ARBs)	NDC	Diovan HCT	780471	≥1 fill ≤12 months pror to initaiton of therapy	Internal documentation from other university studies - reviewed
Antihypertensives: Angiotensin II Receptor blockers (ARBs)	NDC	Diovan HCT	780471	≥1 fill ≤12 months pror to initaiton of therapy	Internal documentation from other university studies - reviewed
Antihypertensives: Angiotensin II Receptor blockers (ARBs)	NDC	Diovan HCT	780471	≥1 fill ≤12 months pror to initaiton of therapy	Internal documentation from other university studies - reviewed
Antihypertensives: Angiotensin II Receptor blockers (ARBs)	NDC	Diovan HCT	780472	≥1 fill ≤12 months pror to initaiton of therapy	Internal documentation from other university studies - reviewed
Antihypertensives: Angiotensin II Receptor blockers (ARBs)	NDC	Diovan HCT	780472	≥1 fill ≤12 months pror to initaiton of therapy	Internal documentation from other university studies - reviewed
Antihypertensives: Angiotensin II Receptor blockers (ARBs)	NDC	Diovan HCT	780472	≥1 fill ≤12 months pror to initaiton of therapy	Internal documentation from other university studies - reviewed
Antihypertensives: Angiotensin II Receptor blockers (ARBs)	NDC	Diovan HCT	780472	≥1 fill ≤12 months pror to initaiton of therapy	Internal documentation from other university studies - reviewed
Antihypertensives: Angiotensin II Receptor blockers (ARBs)	NDC	Diovan HCT	780472	≥1 fill ≤12 months pror to initaiton of therapy	Internal documentation from other university studies - reviewed
Antihypertensives: Angiotensin II Receptor blockers (ARBs)	NDC	Exforge	780488	≥1 fill ≤12 months pror to initaiton of therapy	Internal documentation from other university studies - reviewed
Antihypertensives: Angiotensin II Receptor blockers (ARBs)	NDC	Exforge	780489	≥1 fill ≤12 months pror to initaiton of therapy	Internal documentation from other university studies - reviewed
Antihypertensives: Angiotensin II Receptor blockers (ARBs)	NDC	Exforge	780490	≥1 fill ≤12 months pror to initaiton of therapy	Internal documentation from other university studies - reviewed
Antihypertensives: Angiotensin II Receptor blockers (ARBs)	NDC	Exforge	780491	≥1 fill ≤12 months pror to initaiton of therapy	Internal documentation from other university studies - reviewed
Antihypertensives: Angiotensin II Receptor blockers (ARBs)	NDC	Exforge HCT	780559	≥1 fill ≤12 months pror to initaiton of therapy	Internal documentation from other university studies - reviewed
Antihypertensives: Angiotensin II Receptor blockers (ARBs)	NDC	Exforge HCT	780559	≥1 fill ≤12 months pror to initaiton of therapy	Internal documentation from other university studies - reviewed
Antihypertensives: Angiotensin II Receptor blockers (ARBs)	NDC	Exforge HCT	780560	≥1 fill ≤12 months pror to initaiton of therapy	Internal documentation from other university studies - reviewed
Antihypertensives: Angiotensin II Receptor blockers (ARBs)	NDC	Exforge HCT	780560	≥1 fill ≤12 months pror to initaiton of therapy	Internal documentation from other university studies - reviewed
Antihypertensives: Angiotensin II Receptor blockers (ARBs)	NDC	Exforge HCT	780561	≥1 fill ≤12 months pror to initaiton of therapy	Internal documentation from other university studies - reviewed
Antihypertensives: Angiotensin II Receptor blockers (ARBs)	NDC	Exforge HCT	780561	≥1 fill ≤12 months pror to initaiton of therapy	Internal documentation from other university studies - reviewed
Antihypertensives: Angiotensin II Receptor blockers (ARBs)	NDC	Exforge HCT	780562	≥1 fill ≤12 months pror to initaiton of therapy	Internal documentation from other university studies - reviewed
Antihypertensives: Angiotensin II Receptor blockers (ARBs)	NDC	Exforge HCT	780562	≥1 fill ≤12 months pror to initaiton of therapy	Internal documentation from other university studies - reviewed
Antihypertensives: Angiotensin II Receptor blockers (ARBs)	NDC	Exforge HCT	780563	≥1 fill ≤12 months pror to initaiton of therapy	Internal documentation from other university studies - reviewed
Antihypertensives: Angiotensin II Receptor blockers (ARBs)	NDC	Exforge HCT	780563	≥1 fill ≤12 months pror to initaiton of therapy	Internal documentation from other university studies - reviewed
Antihypertensives: Angiotensin II Receptor blockers (ARBs)	NDC	Valturna	780572	≥1 fill ≤12 months pror to initaiton of therapy	Internal documentation from other university studies - reviewed
Antihypertensives: Angiotensin II Receptor blockers (ARBs)	NDC	Valturna	780574	≥1 fill ≤12 months pror to initaiton of therapy	Internal documentation from other university studies - reviewed
Antihypertensives: Angiotensin II Receptor blockers (ARBs)	NDC	Entresto	780659	≥1 fill ≤12 months pror to initaiton of therapy	Internal documentation from other university studies - reviewed
Antihypertensives: Angiotensin II Receptor blockers (ARBs)	NDC	Entresto	780659	≥1 fill ≤12 months pror to initaiton of therapy	Internal documentation from other university studies - reviewed
Antihypertensives: Angiotensin II Receptor blockers (ARBs)	NDC	Entresto	780659	≥1 fill ≤12 months pror to initaiton of therapy	Internal documentation from other university studies - reviewed
Antihypertensives: Angiotensin II Receptor blockers (ARBs)	NDC	Entresto	780659	≥1 fill ≤12 months pror to initaiton of therapy	Internal documentation from other university studies - reviewed
Antihypertensives: Angiotensin II Receptor blockers (ARBs)	NDC	Entresto	780696	≥1 fill ≤12 months pror to initaiton of therapy	Internal documentation from other university studies - reviewed
Antihypertensives: Angiotensin II Receptor blockers (ARBs)	NDC	Entresto	780696	≥1 fill ≤12 months pror to initaiton of therapy	Internal documentation from other university studies - reviewed
Antihypertensives: Angiotensin II Receptor blockers (ARBs)	NDC	Entresto	780696	≥1 fill ≤12 months pror to initaiton of therapy	Internal documentation from other university studies - reviewed
Antihypertensives: Angiotensin II Receptor blockers (ARBs)	NDC	Entresto	780696	≥1 fill ≤12 months pror to initaiton of therapy	Internal documentation from other university studies - reviewed
Antihypertensives: Angiotensin II Receptor blockers (ARBs)	NDC	Entresto	780777	≥1 fill ≤12 months pror to initaiton of therapy	Internal documentation from other university studies - reviewed
Antihypertensives: Angiotensin II Receptor blockers (ARBs)	NDC	Entresto	780777	≥1 fill ≤12 months pror to initaiton of therapy	Internal documentation from other university studies - reviewed
Antihypertensives: Angiotensin II Receptor blockers (ARBs)	NDC	Entresto	780777	≥1 fill ≤12 months pror to initaiton of therapy	Internal documentation from other university studies - reviewed
Antihypertensives: Angiotensin II Receptor blockers (ARBs)	NDC	Entresto	780777	≥1 fill ≤12 months pror to initaiton of therapy	Internal documentation from other university studies - reviewed
Antihypertensives: Angiotensin II Receptor blockers (ARBs)	NDC	Diovan	834000	≥1 fill ≤12 months pror to initaiton of therapy	Internal documentation from other university studies - reviewed
Antihypertensives: Angiotensin II Receptor blockers (ARBs)	NDC	Diovan	834000	≥1 fill ≤12 months pror to initaiton of therapy	Internal documentation from other university studies - reviewed
Antihypertensives: Angiotensin II Receptor blockers (ARBs)	NDC	Diovan	834000	≥1 fill ≤12 months pror to initaiton of therapy	Internal documentation from other university studies - reviewed
Antihypertensives: Angiotensin II Receptor blockers (ARBs)	NDC	Diovan	834001	≥1 fill ≤12 months pror to initaiton of therapy	Internal documentation from other university studies - reviewed
Antihypertensives: Angiotensin II Receptor blockers (ARBs)	NDC	Diovan	834001	≥1 fill ≤12 months pror to initaiton of therapy	Internal documentation from other university studies - reviewed
Antihypertensives: Angiotensin II Receptor blockers (ARBs)	NDC	Diovan	834001	≥1 fill ≤12 months pror to initaiton of therapy	Internal documentation from other university studies - reviewed
Antihypertensives: Angiotensin II Receptor blockers (ARBs)	NDC	amlodipine-valsartan-hcthiazid	937037	≥1 fill ≤12 months pror to initaiton of therapy	Internal documentation from other university studies - reviewed
Antihypertensives: Angiotensin II Receptor blockers (ARBs)	NDC	amlodipine-valsartan-hcthiazid	937037	≥1 fill ≤12 months pror to initaiton of therapy	Internal documentation from other university studies - reviewed
Antihypertensives: Angiotensin II Receptor blockers (ARBs)	NDC	amlodipine-valsartan-hcthiazid	937038	≥1 fill ≤12 months pror to initaiton of therapy	Internal documentation from other university studies - reviewed
Antihypertensives: Angiotensin II Receptor blockers (ARBs)	NDC	amlodipine-valsartan-hcthiazid	937038	≥1 fill ≤12 months pror to initaiton of therapy	Internal documentation from other university studies - reviewed
Antihypertensives: Angiotensin II Receptor blockers (ARBs)	NDC	valsartan	937431	≥1 fill ≤12 months pror to initaiton of therapy	Internal documentation from other university studies - reviewed
Antihypertensives: Angiotensin II Receptor blockers (ARBs)	NDC	valsartan	937432	≥1 fill ≤12 months pror to initaiton of therapy	Internal documentation from other university studies - reviewed
Antihypertensives: Angiotensin II Receptor blockers (ARBs)	NDC	valsartan	937433	≥1 fill ≤12 months pror to initaiton of therapy	Internal documentation from other university studies - reviewed
Antihypertensives: Angiotensin II Receptor blockers (ARBs)	NDC	valsartan	937434	≥1 fill ≤12 months pror to initaiton of therapy	Internal documentation from other university studies - reviewed
Antihypertensives: Angiotensin II Receptor blockers (ARBs)	NDC	amlodipine-valsartan	937690	≥1 fill ≤12 months pror to initaiton of therapy	Internal documentation from other university studies - reviewed
Antihypertensives: Angiotensin II Receptor blockers (ARBs)	NDC	amlodipine-valsartan	937690	≥1 fill ≤12 months pror to initaiton of therapy	Internal documentation from other university studies - reviewed
Antihypertensives: Angiotensin II Receptor blockers (ARBs)	NDC	amlodipine-valsartan	937691	≥1 fill ≤12 months pror to initaiton of therapy	Internal documentation from other university studies - reviewed
Antihypertensives: Angiotensin II Receptor blockers (ARBs)	NDC	amlodipine-valsartan	937691	≥1 fill ≤12 months pror to initaiton of therapy	Internal documentation from other university studies - reviewed
Antihypertensives: Angiotensin II Receptor blockers (ARBs)	NDC	amlodipine-valsartan	937692	≥1 fill ≤12 months pror to initaiton of therapy	Internal documentation from other university studies - reviewed
Antihypertensives: Angiotensin II Receptor blockers (ARBs)	NDC	amlodipine-valsartan	937692	≥1 fill ≤12 months pror to initaiton of therapy	Internal documentation from other university studies - reviewed
Antihypertensives: Angiotensin II Receptor blockers (ARBs)	NDC	amlodipine-valsartan	937693	≥1 fill ≤12 months pror to initaiton of therapy	Internal documentation from other university studies - reviewed
Antihypertensives: Angiotensin II Receptor blockers (ARBs)	NDC	amlodipine-valsartan	937693	≥1 fill ≤12 months pror to initaiton of therapy	Internal documentation from other university studies - reviewed
Antihypertensives: Angiotensin II Receptor blockers (ARBs)	NDC	amlodipine-valsartan-hcthiazid	937807	≥1 fill ≤12 months pror to initaiton of therapy	Internal documentation from other university studies - reviewed
Antihypertensives: Angiotensin II Receptor blockers (ARBs)	NDC	amlodipine-valsartan-hcthiazid	937807	≥1 fill ≤12 months pror to initaiton of therapy	Internal documentation from other university studies - reviewed
Antihypertensives: Angiotensin II Receptor blockers (ARBs)	NDC	amlodipine-valsartan-hcthiazid	937809	≥1 fill ≤12 months pror to initaiton of therapy	Internal documentation from other university studies - reviewed
Antihypertensives: Angiotensin II Receptor blockers (ARBs)	NDC	amlodipine-valsartan-hcthiazid	937809	≥1 fill ≤12 months pror to initaiton of therapy	Internal documentation from other university studies - reviewed
Antihypertensives: Angiotensin II Receptor blockers (ARBs)	NDC	amlodipine-valsartan-hcthiazid	937810	≥1 fill ≤12 months pror to initaiton of therapy	Internal documentation from other university studies - reviewed
Antihypertensives: Angiotensin II Receptor blockers (ARBs)	NDC	amlodipine-valsartan-hcthiazid	937810	≥1 fill ≤12 months pror to initaiton of therapy	Internal documentation from other university studies - reviewed
Antihypertensives: Angiotensin II Receptor blockers (ARBs)	NDC	amlodipine-valsartan	3781721	≥1 fill ≤12 months pror to initaiton of therapy	Internal documentation from other university studies - reviewed
Antihypertensives: Angiotensin II Receptor blockers (ARBs)	NDC	amlodipine-valsartan	3781722	≥1 fill ≤12 months pror to initaiton of therapy	Internal documentation from other university studies - reviewed
Antihypertensives: Angiotensin II Receptor blockers (ARBs)	NDC	amlodipine-valsartan	3781723	≥1 fill ≤12 months pror to initaiton of therapy	Internal documentation from other university studies - reviewed
Antihypertensives: Angiotensin II Receptor blockers (ARBs)	NDC	amlodipine-valsartan	3781724	≥1 fill ≤12 months pror to initaiton of therapy	Internal documentation from other university studies - reviewed
Antihypertensives: Angiotensin II Receptor blockers (ARBs)	NDC	valsartan	3785807	≥1 fill ≤12 months pror to initaiton of therapy	Internal documentation from other university studies - reviewed
Antihypertensives: Angiotensin II Receptor blockers (ARBs)	NDC	valsartan	3785813	≥1 fill ≤12 months pror to initaiton of therapy	Internal documentation from other university studies - reviewed
Antihypertensives: Angiotensin II Receptor blockers (ARBs)	NDC	valsartan	3785814	≥1 fill ≤12 months pror to initaiton of therapy	Internal documentation from other university studies - reviewed
Antihypertensives: Angiotensin II Receptor blockers (ARBs)	NDC	valsartan	3785815	≥1 fill ≤12 months pror to initaiton of therapy	Internal documentation from other university studies - reviewed
Antihypertensives: Angiotensin II Receptor blockers (ARBs)	NDC	valsartan-hydrochlorothiazide	3786321	≥1 fill ≤12 months pror to initaiton of therapy	Internal documentation from other university studies - reviewed
Antihypertensives: Angiotensin II Receptor blockers (ARBs)	NDC	valsartan-hydrochlorothiazide	3786321	≥1 fill ≤12 months pror to initaiton of therapy	Internal documentation from other university studies - reviewed
Antihypertensives: Angiotensin II Receptor blockers (ARBs)	NDC	valsartan-hydrochlorothiazide	3786322	≥1 fill ≤12 months pror to initaiton of therapy	Internal documentation from other university studies - reviewed
Antihypertensives: Angiotensin II Receptor blockers (ARBs)	NDC	valsartan-hydrochlorothiazide	3786322	≥1 fill ≤12 months pror to initaiton of therapy	Internal documentation from other university studies - reviewed
Antihypertensives: Angiotensin II Receptor blockers (ARBs)	NDC	valsartan-hydrochlorothiazide	3786323	≥1 fill ≤12 months pror to initaiton of therapy	Internal documentation from other university studies - reviewed
Antihypertensives: Angiotensin II Receptor blockers (ARBs)	NDC	valsartan-hydrochlorothiazide	3786323	≥1 fill ≤12 months pror to initaiton of therapy	Internal documentation from other university studies - reviewed
Antihypertensives: Angiotensin II Receptor blockers (ARBs)	NDC	valsartan-hydrochlorothiazide	3786324	≥1 fill ≤12 months pror to initaiton of therapy	Internal documentation from other university studies - reviewed
Antihypertensives: Angiotensin II Receptor blockers (ARBs)	NDC	valsartan-hydrochlorothiazide	3786324	≥1 fill ≤12 months pror to initaiton of therapy	Internal documentation from other university studies - reviewed
Antihypertensives: Angiotensin II Receptor blockers (ARBs)	NDC	valsartan-hydrochlorothiazide	3786325	≥1 fill ≤12 months pror to initaiton of therapy	Internal documentation from other university studies - reviewed
Antihypertensives: Angiotensin II Receptor blockers (ARBs)	NDC	valsartan-hydrochlorothiazide	3786325	≥1 fill ≤12 months pror to initaiton of therapy	Internal documentation from other university studies - reviewed
Antihypertensives: Angiotensin II Receptor blockers (ARBs)	NDC	valsartan	5912167	≥1 fill ≤12 months pror to initaiton of therapy	Internal documentation from other university studies - reviewed
Antihypertensives: Angiotensin II Receptor blockers (ARBs)	NDC	valsartan	5912167	≥1 fill ≤12 months pror to initaiton of therapy	Internal documentation from other university studies - reviewed
Antihypertensives: Angiotensin II Receptor blockers (ARBs)	NDC	valsartan	5912168	≥1 fill ≤12 months pror to initaiton of therapy	Internal documentation from other university studies - reviewed
Antihypertensives: Angiotensin II Receptor blockers (ARBs)	NDC	valsartan	5912168	≥1 fill ≤12 months pror to initaiton of therapy	Internal documentation from other university studies - reviewed
Antihypertensives: Angiotensin II Receptor blockers (ARBs)	NDC	valsartan	5912169	≥1 fill ≤12 months pror to initaiton of therapy	Internal documentation from other university studies - reviewed
Antihypertensives: Angiotensin II Receptor blockers (ARBs)	NDC	valsartan	5912169	≥1 fill ≤12 months pror to initaiton of therapy	Internal documentation from other university studies - reviewed
Antihypertensives: Angiotensin II Receptor blockers (ARBs)	NDC	valsartan	5912170	≥1 fill ≤12 months pror to initaiton of therapy	Internal documentation from other university studies - reviewed
Antihypertensives: Angiotensin II Receptor blockers (ARBs)	NDC	valsartan	5912170	≥1 fill ≤12 months pror to initaiton of therapy	Internal documentation from other university studies - reviewed
Antihypertensives: Angiotensin II Receptor blockers (ARBs)	NDC	valsartan-hydrochlorothiazide	5912315	≥1 fill ≤12 months pror to initaiton of therapy	Internal documentation from other university studies - reviewed
Antihypertensives: Angiotensin II Receptor blockers (ARBs)	NDC	valsartan-hydrochlorothiazide	5912315	≥1 fill ≤12 months pror to initaiton of therapy	Internal documentation from other university studies - reviewed
Antihypertensives: Angiotensin II Receptor blockers (ARBs)	NDC	valsartan-hydrochlorothiazide	5912316	≥1 fill ≤12 months pror to initaiton of therapy	Internal documentation from other university studies - reviewed
Antihypertensives: Angiotensin II Receptor blockers (ARBs)	NDC	valsartan-hydrochlorothiazide	5912316	≥1 fill ≤12 months pror to initaiton of therapy	Internal documentation from other university studies - reviewed
Antihypertensives: Angiotensin II Receptor blockers (ARBs)	NDC	valsartan-hydrochlorothiazide	5912317	≥1 fill ≤12 months pror to initaiton of therapy	Internal documentation from other university studies - reviewed
Antihypertensives: Angiotensin II Receptor blockers (ARBs)	NDC	valsartan-hydrochlorothiazide	5912317	≥1 fill ≤12 months pror to initaiton of therapy	Internal documentation from other university studies - reviewed
Antihypertensives: Angiotensin II Receptor blockers (ARBs)	NDC	valsartan-hydrochlorothiazide	5912318	≥1 fill ≤12 months pror to initaiton of therapy	Internal documentation from other university studies - reviewed
Antihypertensives: Angiotensin II Receptor blockers (ARBs)	NDC	valsartan-hydrochlorothiazide	5912319	≥1 fill ≤12 months pror to initaiton of therapy	Internal documentation from other university studies - reviewed
Antihypertensives: Angiotensin II Receptor blockers (ARBs)	NDC	valsartan	6036340	≥1 fill ≤12 months pror to initaiton of therapy	Internal documentation from other university studies - reviewed
Antihypertensives: Angiotensin II Receptor blockers (ARBs)	NDC	valsartan	6036341	≥1 fill ≤12 months pror to initaiton of therapy	Internal documentation from other university studies - reviewed
Antihypertensives: Angiotensin II Receptor blockers (ARBs)	NDC	valsartan	6036341	≥1 fill ≤12 months pror to initaiton of therapy	Internal documentation from other university studies - reviewed
Antihypertensives: Angiotensin II Receptor blockers (ARBs)	NDC	valsartan	6036342	≥1 fill ≤12 months pror to initaiton of therapy	Internal documentation from other university studies - reviewed
Antihypertensives: Angiotensin II Receptor blockers (ARBs)	NDC	valsartan	6036342	≥1 fill ≤12 months pror to initaiton of therapy	Internal documentation from other university studies - reviewed
Antihypertensives: Angiotensin II Receptor blockers (ARBs)	NDC	valsartan	6036343	≥1 fill ≤12 months pror to initaiton of therapy	Internal documentation from other university studies - reviewed
Antihypertensives: Angiotensin II Receptor blockers (ARBs)	NDC	valsartan	6036343	≥1 fill ≤12 months pror to initaiton of therapy	Internal documentation from other university studies - reviewed
Antihypertensives: Angiotensin II Receptor blockers (ARBs)	NDC	valsartan-hydrochlorothiazide	6036345	≥1 fill ≤12 months pror to initaiton of therapy	Internal documentation from other university studies - reviewed
Antihypertensives: Angiotensin II Receptor blockers (ARBs)	NDC	valsartan-hydrochlorothiazide	6036345	≥1 fill ≤12 months pror to initaiton of therapy	Internal documentation from other university studies - reviewed
Antihypertensives: Angiotensin II Receptor blockers (ARBs)	NDC	valsartan-hydrochlorothiazide	6036346	≥1 fill ≤12 months pror to initaiton of therapy	Internal documentation from other university studies - reviewed
Antihypertensives: Angiotensin II Receptor blockers (ARBs)	NDC	valsartan-hydrochlorothiazide	6036346	≥1 fill ≤12 months pror to initaiton of therapy	Internal documentation from other university studies - reviewed
Antihypertensives: Angiotensin II Receptor blockers (ARBs)	NDC	valsartan-hydrochlorothiazide	6036347	≥1 fill ≤12 months pror to initaiton of therapy	Internal documentation from other university studies - reviewed
Antihypertensives: Angiotensin II Receptor blockers (ARBs)	NDC	valsartan-hydrochlorothiazide	6036347	≥1 fill ≤12 months pror to initaiton of therapy	Internal documentation from other university studies - reviewed
Antihypertensives: Angiotensin II Receptor blockers (ARBs)	NDC	valsartan-hydrochlorothiazide	6036348	≥1 fill ≤12 months pror to initaiton of therapy	Internal documentation from other university studies - reviewed
Antihypertensives: Angiotensin II Receptor blockers (ARBs)	NDC	valsartan-hydrochlorothiazide	6036348	≥1 fill ≤12 months pror to initaiton of therapy	Internal documentation from other university studies - reviewed
Antihypertensives: Angiotensin II Receptor blockers (ARBs)	NDC	valsartan-hydrochlorothiazide	6036349	≥1 fill ≤12 months pror to initaiton of therapy	Internal documentation from other university studies - reviewed
Antihypertensives: Angiotensin II Receptor blockers (ARBs)	NDC	valsartan-hydrochlorothiazide	6036349	≥1 fill ≤12 months pror to initaiton of therapy	Internal documentation from other university studies - reviewed
Antihypertensives: Angiotensin II Receptor blockers (ARBs)	NDC	valsartan	7815607	≥1 fill ≤12 months pror to initaiton of therapy	Internal documentation from other university studies - reviewed
Antihypertensives: Angiotensin II Receptor blockers (ARBs)	NDC	valsartan	7815608	≥1 fill ≤12 months pror to initaiton of therapy	Internal documentation from other university studies - reviewed
Antihypertensives: Angiotensin II Receptor blockers (ARBs)	NDC	amlodipine-valsartan	7815615	≥1 fill ≤12 months pror to initaiton of therapy	Internal documentation from other university studies - reviewed
Antihypertensives: Angiotensin II Receptor blockers (ARBs)	NDC	valsartan	7815618	≥1 fill ≤12 months pror to initaiton of therapy	Internal documentation from other university studies - reviewed
Antihypertensives: Angiotensin II Receptor blockers (ARBs)	NDC	valsartan	7815619	≥1 fill ≤12 months pror to initaiton of therapy	Internal documentation from other university studies - reviewed
Antihypertensives: Angiotensin II Receptor blockers (ARBs)	NDC	amlodipine-valsartan	7815628	≥1 fill ≤12 months pror to initaiton of therapy	Internal documentation from other university studies - reviewed
Antihypertensives: Angiotensin II Receptor blockers (ARBs)	NDC	amlodipine-valsartan	7815639	≥1 fill ≤12 months pror to initaiton of therapy	Internal documentation from other university studies - reviewed
Antihypertensives: Angiotensin II Receptor blockers (ARBs)	NDC	amlodipine-valsartan	7815643	≥1 fill ≤12 months pror to initaiton of therapy	Internal documentation from other university studies - reviewed
Antihypertensives: Angiotensin II Receptor blockers (ARBs)	NDC	amlodipine-valsartan-hcthiazid	7815756	≥1 fill ≤12 months pror to initaiton of therapy	Internal documentation from other university studies - reviewed
Antihypertensives: Angiotensin II Receptor blockers (ARBs)	NDC	amlodipine-valsartan-hcthiazid	7815760	≥1 fill ≤12 months pror to initaiton of therapy	Internal documentation from other university studies - reviewed
Antihypertensives: Angiotensin II Receptor blockers (ARBs)	NDC	amlodipine-valsartan-hcthiazid	7815771	≥1 fill ≤12 months pror to initaiton of therapy	Internal documentation from other university studies - reviewed
Antihypertensives: Angiotensin II Receptor blockers (ARBs)	NDC	amlodipine-valsartan-hcthiazid	7815787	≥1 fill ≤12 months pror to initaiton of therapy	Internal documentation from other university studies - reviewed
Antihypertensives: Angiotensin II Receptor blockers (ARBs)	NDC	amlodipine-valsartan-hcthiazid	7815794	≥1 fill ≤12 months pror to initaiton of therapy	Internal documentation from other university studies - reviewed
Antihypertensives: Angiotensin II Receptor blockers (ARBs)	NDC	valsartan-hydrochlorothiazide	7815948	≥1 fill ≤12 months pror to initaiton of therapy	Internal documentation from other university studies - reviewed
Antihypertensives: Angiotensin II Receptor blockers (ARBs)	NDC	valsartan-hydrochlorothiazide	7815948	≥1 fill ≤12 months pror to initaiton of therapy	Internal documentation from other university studies - reviewed
Antihypertensives: Angiotensin II Receptor blockers (ARBs)	NDC	valsartan-hydrochlorothiazide	7815949	≥1 fill ≤12 months pror to initaiton of therapy	Internal documentation from other university studies - reviewed
Antihypertensives: Angiotensin II Receptor blockers (ARBs)	NDC	valsartan-hydrochlorothiazide	7815949	≥1 fill ≤12 months pror to initaiton of therapy	Internal documentation from other university studies - reviewed
Antihypertensives: Angiotensin II Receptor blockers (ARBs)	NDC	valsartan-hydrochlorothiazide	7815949	≥1 fill ≤12 months pror to initaiton of therapy	Internal documentation from other university studies - reviewed
Antihypertensives: Angiotensin II Receptor blockers (ARBs)	NDC	valsartan-hydrochlorothiazide	7815950	≥1 fill ≤12 months pror to initaiton of therapy	Internal documentation from other university studies - reviewed
Antihypertensives: Angiotensin II Receptor blockers (ARBs)	NDC	valsartan-hydrochlorothiazide	7815950	≥1 fill ≤12 months pror to initaiton of therapy	Internal documentation from other university studies - reviewed
Antihypertensives: Angiotensin II Receptor blockers (ARBs)	NDC	valsartan-hydrochlorothiazide	7815950	≥1 fill ≤12 months pror to initaiton of therapy	Internal documentation from other university studies - reviewed
Antihypertensives: Angiotensin II Receptor blockers (ARBs)	NDC	valsartan-hydrochlorothiazide	7815951	≥1 fill ≤12 months pror to initaiton of therapy	Internal documentation from other university studies - reviewed
Antihypertensives: Angiotensin II Receptor blockers (ARBs)	NDC	valsartan-hydrochlorothiazide	7815951	≥1 fill ≤12 months pror to initaiton of therapy	Internal documentation from other university studies - reviewed
Antihypertensives: Angiotensin II Receptor blockers (ARBs)	NDC	valsartan-hydrochlorothiazide	7815951	≥1 fill ≤12 months pror to initaiton of therapy	Internal documentation from other university studies - reviewed
Antihypertensives: Angiotensin II Receptor blockers (ARBs)	NDC	valsartan-hydrochlorothiazide	7815952	≥1 fill ≤12 months pror to initaiton of therapy	Internal documentation from other university studies - reviewed
Antihypertensives: Angiotensin II Receptor blockers (ARBs)	NDC	valsartan-hydrochlorothiazide	7815952	≥1 fill ≤12 months pror to initaiton of therapy	Internal documentation from other university studies - reviewed
Antihypertensives: Angiotensin II Receptor blockers (ARBs)	NDC	valsartan-hydrochlorothiazide	7815952	≥1 fill ≤12 months pror to initaiton of therapy	Internal documentation from other university studies - reviewed
Antihypertensives: Angiotensin II Receptor blockers (ARBs)	NDC	valsartan	9046594	≥1 fill ≤12 months pror to initaiton of therapy	Internal documentation from other university studies - reviewed
Antihypertensives: Angiotensin II Receptor blockers (ARBs)	NDC	valsartan	9046595	≥1 fill ≤12 months pror to initaiton of therapy	Internal documentation from other university studies - reviewed
Antihypertensives: Angiotensin II Receptor blockers (ARBs)	NDC	Diovan	122800008	≥1 fill ≤12 months pror to initaiton of therapy	Internal documentation from other university studies - reviewed
Antihypertensives: Angiotensin II Receptor blockers (ARBs)	NDC	Diovan	122800008	≥1 fill ≤12 months pror to initaiton of therapy	Internal documentation from other university studies - reviewed
Antihypertensives: Angiotensin II Receptor blockers (ARBs)	NDC	Diovan HCT	122800009	≥1 fill ≤12 months pror to initaiton of therapy	Internal documentation from other university studies - reviewed
Antihypertensives: Angiotensin II Receptor blockers (ARBs)	NDC	Diovan HCT	122800067	≥1 fill ≤12 months pror to initaiton of therapy	Internal documentation from other university studies - reviewed
Antihypertensives: Angiotensin II Receptor blockers (ARBs)	NDC	Diovan HCT	122800067	≥1 fill ≤12 months pror to initaiton of therapy	Internal documentation from other university studies - reviewed
Antihypertensives: Angiotensin II Receptor blockers (ARBs)	NDC	Diovan HCT	122800067	≥1 fill ≤12 months pror to initaiton of therapy	Internal documentation from other university studies - reviewed
Antihypertensives: Angiotensin II Receptor blockers (ARBs)	NDC	Diovan	122800378	≥1 fill ≤12 months pror to initaiton of therapy	Internal documentation from other university studies - reviewed
Antihypertensives: Angiotensin II Receptor blockers (ARBs)	NDC	Diovan HCT	122800379	≥1 fill ≤12 months pror to initaiton of therapy	Internal documentation from other university studies - reviewed
Antihypertensives: Angiotensin II Receptor blockers (ARBs)	NDC	valsartan	136680067	≥1 fill ≤12 months pror to initaiton of therapy	Internal documentation from other university studies - reviewed
Antihypertensives: Angiotensin II Receptor blockers (ARBs)	NDC	valsartan	136680068	≥1 fill ≤12 months pror to initaiton of therapy	Internal documentation from other university studies - reviewed
Antihypertensives: Angiotensin II Receptor blockers (ARBs)	NDC	valsartan	136680069	≥1 fill ≤12 months pror to initaiton of therapy	Internal documentation from other university studies - reviewed
Antihypertensives: Angiotensin II Receptor blockers (ARBs)	NDC	valsartan	136680070	≥1 fill ≤12 months pror to initaiton of therapy	Internal documentation from other university studies - reviewed
Antihypertensives: Angiotensin II Receptor blockers (ARBs)	NDC	amlodipine-valsartan	136680204	≥1 fill ≤12 months pror to initaiton of therapy	Internal documentation from other university studies - reviewed
Antihypertensives: Angiotensin II Receptor blockers (ARBs)	NDC	amlodipine-valsartan	136680205	≥1 fill ≤12 months pror to initaiton of therapy	Internal documentation from other university studies - reviewed
Antihypertensives: Angiotensin II Receptor blockers (ARBs)	NDC	amlodipine-valsartan	136680206	≥1 fill ≤12 months pror to initaiton of therapy	Internal documentation from other university studies - reviewed
Antihypertensives: Angiotensin II Receptor blockers (ARBs)	NDC	amlodipine-valsartan	136680207	≥1 fill ≤12 months pror to initaiton of therapy	Internal documentation from other university studies - reviewed
Antihypertensives: Angiotensin II Receptor blockers (ARBs)	NDC	amlodipine-valsartan-hcthiazid	136680325	≥1 fill ≤12 months pror to initaiton of therapy	Internal documentation from other university studies - reviewed
Antihypertensives: Angiotensin II Receptor blockers (ARBs)	NDC	amlodipine-valsartan-hcthiazid	136680326	≥1 fill ≤12 months pror to initaiton of therapy	Internal documentation from other university studies - reviewed
Antihypertensives: Angiotensin II Receptor blockers (ARBs)	NDC	amlodipine-valsartan-hcthiazid	136680327	≥1 fill ≤12 months pror to initaiton of therapy	Internal documentation from other university studies - reviewed
Antihypertensives: Angiotensin II Receptor blockers (ARBs)	NDC	amlodipine-valsartan-hcthiazid	136680328	≥1 fill ≤12 months pror to initaiton of therapy	Internal documentation from other university studies - reviewed
Antihypertensives: Angiotensin II Receptor blockers (ARBs)	NDC	amlodipine-valsartan-hcthiazid	136680329	≥1 fill ≤12 months pror to initaiton of therapy	Internal documentation from other university studies - reviewed
Antihypertensives: Angiotensin II Receptor blockers (ARBs)	NDC	amlodipine-valsartan	138110685	≥1 fill ≤12 months pror to initaiton of therapy	Internal documentation from other university studies - reviewed
Antihypertensives: Angiotensin II Receptor blockers (ARBs)	NDC	amlodipine-valsartan	138110686	≥1 fill ≤12 months pror to initaiton of therapy	Internal documentation from other university studies - reviewed
Antihypertensives: Angiotensin II Receptor blockers (ARBs)	NDC	amlodipine-valsartan	138110687	≥1 fill ≤12 months pror to initaiton of therapy	Internal documentation from other university studies - reviewed
Antihypertensives: Angiotensin II Receptor blockers (ARBs)	NDC	amlodipine-valsartan	138110688	≥1 fill ≤12 months pror to initaiton of therapy	Internal documentation from other university studies - reviewed
Antihypertensives: Angiotensin II Receptor blockers (ARBs)	NDC	Diovan	216950917	≥1 fill ≤12 months pror to initaiton of therapy	Internal documentation from other university studies - reviewed
Antihypertensives: Angiotensin II Receptor blockers (ARBs)	NDC	Diovan	216950918	≥1 fill ≤12 months pror to initaiton of therapy	Internal documentation from other university studies - reviewed
Antihypertensives: Angiotensin II Receptor blockers (ARBs)	NDC	Diovan	216950919	≥1 fill ≤12 months pror to initaiton of therapy	Internal documentation from other university studies - reviewed
Antihypertensives: Angiotensin II Receptor blockers (ARBs)	NDC	valsartan	293000232	≥1 fill ≤12 months pror to initaiton of therapy	Internal documentation from other university studies - reviewed
Antihypertensives: Angiotensin II Receptor blockers (ARBs)	NDC	valsartan	293000233	≥1 fill ≤12 months pror to initaiton of therapy	Internal documentation from other university studies - reviewed
Antihypertensives: Angiotensin II Receptor blockers (ARBs)	NDC	valsartan	293000234	≥1 fill ≤12 months pror to initaiton of therapy	Internal documentation from other university studies - reviewed
Antihypertensives: Angiotensin II Receptor blockers (ARBs)	NDC	valsartan	293000235	≥1 fill ≤12 months pror to initaiton of therapy	Internal documentation from other university studies - reviewed
Antihypertensives: Angiotensin II Receptor blockers (ARBs)	NDC	valsartan	317220745	≥1 fill ≤12 months pror to initaiton of therapy	Internal documentation from other university studies - reviewed
Antihypertensives: Angiotensin II Receptor blockers (ARBs)	NDC	valsartan	317220746	≥1 fill ≤12 months pror to initaiton of therapy	Internal documentation from other university studies - reviewed
Antihypertensives: Angiotensin II Receptor blockers (ARBs)	NDC	valsartan	317220747	≥1 fill ≤12 months pror to initaiton of therapy	Internal documentation from other university studies - reviewed
Antihypertensives: Angiotensin II Receptor blockers (ARBs)	NDC	valsartan	317220748	≥1 fill ≤12 months pror to initaiton of therapy	Internal documentation from other university studies - reviewed
Antihypertensives: Angiotensin II Receptor blockers (ARBs)	NDC	valsartan	333420062	≥1 fill ≤12 months pror to initaiton of therapy	Internal documentation from other university studies - reviewed
Antihypertensives: Angiotensin II Receptor blockers (ARBs)	NDC	valsartan	333420063	≥1 fill ≤12 months pror to initaiton of therapy	Internal documentation from other university studies - reviewed
Antihypertensives: Angiotensin II Receptor blockers (ARBs)	NDC	valsartan	333420064	≥1 fill ≤12 months pror to initaiton of therapy	Internal documentation from other university studies - reviewed
Antihypertensives: Angiotensin II Receptor blockers (ARBs)	NDC	valsartan	333420065	≥1 fill ≤12 months pror to initaiton of therapy	Internal documentation from other university studies - reviewed
Antihypertensives: Angiotensin II Receptor blockers (ARBs)	NDC	valsartan-hydrochlorothiazide	333420074	≥1 fill ≤12 months pror to initaiton of therapy	Internal documentation from other university studies - reviewed
Antihypertensives: Angiotensin II Receptor blockers (ARBs)	NDC	valsartan-hydrochlorothiazide	333420074	≥1 fill ≤12 months pror to initaiton of therapy	Internal documentation from other university studies - reviewed
Antihypertensives: Angiotensin II Receptor blockers (ARBs)	NDC	valsartan-hydrochlorothiazide	333420075	≥1 fill ≤12 months pror to initaiton of therapy	Internal documentation from other university studies - reviewed
Antihypertensives: Angiotensin II Receptor blockers (ARBs)	NDC	valsartan-hydrochlorothiazide	333420075	≥1 fill ≤12 months pror to initaiton of therapy	Internal documentation from other university studies - reviewed
Antihypertensives: Angiotensin II Receptor blockers (ARBs)	NDC	valsartan-hydrochlorothiazide	333420076	≥1 fill ≤12 months pror to initaiton of therapy	Internal documentation from other university studies - reviewed
Antihypertensives: Angiotensin II Receptor blockers (ARBs)	NDC	valsartan-hydrochlorothiazide	333420076	≥1 fill ≤12 months pror to initaiton of therapy	Internal documentation from other university studies - reviewed
Antihypertensives: Angiotensin II Receptor blockers (ARBs)	NDC	valsartan-hydrochlorothiazide	333420077	≥1 fill ≤12 months pror to initaiton of therapy	Internal documentation from other university studies - reviewed
Antihypertensives: Angiotensin II Receptor blockers (ARBs)	NDC	valsartan-hydrochlorothiazide	333420077	≥1 fill ≤12 months pror to initaiton of therapy	Internal documentation from other university studies - reviewed
Antihypertensives: Angiotensin II Receptor blockers (ARBs)	NDC	valsartan-hydrochlorothiazide	333420078	≥1 fill ≤12 months pror to initaiton of therapy	Internal documentation from other university studies - reviewed
Antihypertensives: Angiotensin II Receptor blockers (ARBs)	NDC	valsartan-hydrochlorothiazide	333420078	≥1 fill ≤12 months pror to initaiton of therapy	Internal documentation from other university studies - reviewed
Antihypertensives: Angiotensin II Receptor blockers (ARBs)	NDC	Diovan HCT	353560060	≥1 fill ≤12 months pror to initaiton of therapy	Internal documentation from other university studies - reviewed
Antihypertensives: Angiotensin II Receptor blockers (ARBs)	NDC	Diovan	353560101	≥1 fill ≤12 months pror to initaiton of therapy	Internal documentation from other university studies - reviewed
Antihypertensives: Angiotensin II Receptor blockers (ARBs)	NDC	Diovan HCT	353560293	≥1 fill ≤12 months pror to initaiton of therapy	Internal documentation from other university studies - reviewed
Antihypertensives: Angiotensin II Receptor blockers (ARBs)	NDC	Diovan HCT	353560294	≥1 fill ≤12 months pror to initaiton of therapy	Internal documentation from other university studies - reviewed
Antihypertensives: Angiotensin II Receptor blockers (ARBs)	NDC	valsartan-hydrochlorothiazide	353560976	≥1 fill ≤12 months pror to initaiton of therapy	Internal documentation from other university studies - reviewed
Antihypertensives: Angiotensin II Receptor blockers (ARBs)	NDC	valsartan-hydrochlorothiazide	353560976	≥1 fill ≤12 months pror to initaiton of therapy	Internal documentation from other university studies - reviewed
Antihypertensives: Angiotensin II Receptor blockers (ARBs)	NDC	valsartan-hydrochlorothiazide	422540435	≥1 fill ≤12 months pror to initaiton of therapy	Internal documentation from other university studies - reviewed
Antihypertensives: Angiotensin II Receptor blockers (ARBs)	NDC	valsartan-hydrochlorothiazide	422540435	≥1 fill ≤12 months pror to initaiton of therapy	Internal documentation from other university studies - reviewed
Antihypertensives: Angiotensin II Receptor blockers (ARBs)	NDC	valsartan-hydrochlorothiazide	422540436	≥1 fill ≤12 months pror to initaiton of therapy	Internal documentation from other university studies - reviewed
Antihypertensives: Angiotensin II Receptor blockers (ARBs)	NDC	valsartan-hydrochlorothiazide	422540436	≥1 fill ≤12 months pror to initaiton of therapy	Internal documentation from other university studies - reviewed
Antihypertensives: Angiotensin II Receptor blockers (ARBs)	NDC	valsartan-hydrochlorothiazide	422540437	≥1 fill ≤12 months pror to initaiton of therapy	Internal documentation from other university studies - reviewed
Antihypertensives: Angiotensin II Receptor blockers (ARBs)	NDC	valsartan-hydrochlorothiazide	422540437	≥1 fill ≤12 months pror to initaiton of therapy	Internal documentation from other university studies - reviewed
Antihypertensives: Angiotensin II Receptor blockers (ARBs)	NDC	amlodipine-valsartan	422910020	≥1 fill ≤12 months pror to initaiton of therapy	Internal documentation from other university studies - reviewed
Antihypertensives: Angiotensin II Receptor blockers (ARBs)	NDC	amlodipine-valsartan	422910021	≥1 fill ≤12 months pror to initaiton of therapy	Internal documentation from other university studies - reviewed
Antihypertensives: Angiotensin II Receptor blockers (ARBs)	NDC	amlodipine-valsartan	422910022	≥1 fill ≤12 months pror to initaiton of therapy	Internal documentation from other university studies - reviewed
Antihypertensives: Angiotensin II Receptor blockers (ARBs)	NDC	amlodipine-valsartan	422910023	≥1 fill ≤12 months pror to initaiton of therapy	Internal documentation from other university studies - reviewed
Antihypertensives: Angiotensin II Receptor blockers (ARBs)	NDC	amlodipine-valsartan	422910126	≥1 fill ≤12 months pror to initaiton of therapy	Internal documentation from other university studies - reviewed
Antihypertensives: Angiotensin II Receptor blockers (ARBs)	NDC	amlodipine-valsartan	422910127	≥1 fill ≤12 months pror to initaiton of therapy	Internal documentation from other university studies - reviewed
Antihypertensives: Angiotensin II Receptor blockers (ARBs)	NDC	amlodipine-valsartan	422910128	≥1 fill ≤12 months pror to initaiton of therapy	Internal documentation from other university studies - reviewed
Antihypertensives: Angiotensin II Receptor blockers (ARBs)	NDC	amlodipine-valsartan	422910129	≥1 fill ≤12 months pror to initaiton of therapy	Internal documentation from other university studies - reviewed
Antihypertensives: Angiotensin II Receptor blockers (ARBs)	NDC	valsartan	422910876	≥1 fill ≤12 months pror to initaiton of therapy	Internal documentation from other university studies - reviewed
Antihypertensives: Angiotensin II Receptor blockers (ARBs)	NDC	valsartan	422910877	≥1 fill ≤12 months pror to initaiton of therapy	Internal documentation from other university studies - reviewed
Antihypertensives: Angiotensin II Receptor blockers (ARBs)	NDC	valsartan	422910877	≥1 fill ≤12 months pror to initaiton of therapy	Internal documentation from other university studies - reviewed
Antihypertensives: Angiotensin II Receptor blockers (ARBs)	NDC	valsartan	422910878	≥1 fill ≤12 months pror to initaiton of therapy	Internal documentation from other university studies - reviewed
Antihypertensives: Angiotensin II Receptor blockers (ARBs)	NDC	valsartan	422910878	≥1 fill ≤12 months pror to initaiton of therapy	Internal documentation from other university studies - reviewed
Antihypertensives: Angiotensin II Receptor blockers (ARBs)	NDC	valsartan	422910879	≥1 fill ≤12 months pror to initaiton of therapy	Internal documentation from other university studies - reviewed
Antihypertensives: Angiotensin II Receptor blockers (ARBs)	NDC	valsartan	422910879	≥1 fill ≤12 months pror to initaiton of therapy	Internal documentation from other university studies - reviewed
Antihypertensives: Angiotensin II Receptor blockers (ARBs)	NDC	valsartan	422910880	≥1 fill ≤12 months pror to initaiton of therapy	Internal documentation from other university studies - reviewed
Antihypertensives: Angiotensin II Receptor blockers (ARBs)	NDC	valsartan	422910881	≥1 fill ≤12 months pror to initaiton of therapy	Internal documentation from other university studies - reviewed
Antihypertensives: Angiotensin II Receptor blockers (ARBs)	NDC	valsartan	422910881	≥1 fill ≤12 months pror to initaiton of therapy	Internal documentation from other university studies - reviewed
Antihypertensives: Angiotensin II Receptor blockers (ARBs)	NDC	valsartan	422910882	≥1 fill ≤12 months pror to initaiton of therapy	Internal documentation from other university studies - reviewed
Antihypertensives: Angiotensin II Receptor blockers (ARBs)	NDC	valsartan	422910882	≥1 fill ≤12 months pror to initaiton of therapy	Internal documentation from other university studies - reviewed
Antihypertensives: Angiotensin II Receptor blockers (ARBs)	NDC	valsartan	422910883	≥1 fill ≤12 months pror to initaiton of therapy	Internal documentation from other university studies - reviewed
Antihypertensives: Angiotensin II Receptor blockers (ARBs)	NDC	valsartan	422910883	≥1 fill ≤12 months pror to initaiton of therapy	Internal documentation from other university studies - reviewed
Antihypertensives: Angiotensin II Receptor blockers (ARBs)	NDC	valsartan-hydrochlorothiazide	422910884	≥1 fill ≤12 months pror to initaiton of therapy	Internal documentation from other university studies - reviewed
Antihypertensives: Angiotensin II Receptor blockers (ARBs)	NDC	valsartan-hydrochlorothiazide	422910885	≥1 fill ≤12 months pror to initaiton of therapy	Internal documentation from other university studies - reviewed
Antihypertensives: Angiotensin II Receptor blockers (ARBs)	NDC	valsartan-hydrochlorothiazide	422910886	≥1 fill ≤12 months pror to initaiton of therapy	Internal documentation from other university studies - reviewed
Antihypertensives: Angiotensin II Receptor blockers (ARBs)	NDC	valsartan-hydrochlorothiazide	422910887	≥1 fill ≤12 months pror to initaiton of therapy	Internal documentation from other university studies - reviewed
Antihypertensives: Angiotensin II Receptor blockers (ARBs)	NDC	valsartan-hydrochlorothiazide	422910888	≥1 fill ≤12 months pror to initaiton of therapy	Internal documentation from other university studies - reviewed
Antihypertensives: Angiotensin II Receptor blockers (ARBs)	NDC	valsartan	433530059	≥1 fill ≤12 months pror to initaiton of therapy	Internal documentation from other university studies - reviewed
Antihypertensives: Angiotensin II Receptor blockers (ARBs)	NDC	valsartan	433530059	≥1 fill ≤12 months pror to initaiton of therapy	Internal documentation from other university studies - reviewed
Antihypertensives: Angiotensin II Receptor blockers (ARBs)	NDC	valsartan	433530066	≥1 fill ≤12 months pror to initaiton of therapy	Internal documentation from other university studies - reviewed
Antihypertensives: Angiotensin II Receptor blockers (ARBs)	NDC	valsartan	433530067	≥1 fill ≤12 months pror to initaiton of therapy	Internal documentation from other university studies - reviewed
Antihypertensives: Angiotensin II Receptor blockers (ARBs)	NDC	valsartan	433530203	≥1 fill ≤12 months pror to initaiton of therapy	Internal documentation from other university studies - reviewed
Antihypertensives: Angiotensin II Receptor blockers (ARBs)	NDC	valsartan	433530225	≥1 fill ≤12 months pror to initaiton of therapy	Internal documentation from other university studies - reviewed
Antihypertensives: Angiotensin II Receptor blockers (ARBs)	NDC	valsartan	433530225	≥1 fill ≤12 months pror to initaiton of therapy	Internal documentation from other university studies - reviewed
Antihypertensives: Angiotensin II Receptor blockers (ARBs)	NDC	valsartan	433530231	≥1 fill ≤12 months pror to initaiton of therapy	Internal documentation from other university studies - reviewed
Antihypertensives: Angiotensin II Receptor blockers (ARBs)	NDC	valsartan	433530231	≥1 fill ≤12 months pror to initaiton of therapy	Internal documentation from other university studies - reviewed
Antihypertensives: Angiotensin II Receptor blockers (ARBs)	NDC	valsartan	433530232	≥1 fill ≤12 months pror to initaiton of therapy	Internal documentation from other university studies - reviewed
Antihypertensives: Angiotensin II Receptor blockers (ARBs)	NDC	valsartan	433530232	≥1 fill ≤12 months pror to initaiton of therapy	Internal documentation from other university studies - reviewed
Antihypertensives: Angiotensin II Receptor blockers (ARBs)	NDC	Diovan	433530910	≥1 fill ≤12 months pror to initaiton of therapy	Internal documentation from other university studies - reviewed
Antihypertensives: Angiotensin II Receptor blockers (ARBs)	NDC	amlodipine-valsartan	433860080	≥1 fill ≤12 months pror to initaiton of therapy	Internal documentation from other university studies - reviewed
Antihypertensives: Angiotensin II Receptor blockers (ARBs)	NDC	amlodipine-valsartan	433860080	≥1 fill ≤12 months pror to initaiton of therapy	Internal documentation from other university studies - reviewed
Antihypertensives: Angiotensin II Receptor blockers (ARBs)	NDC	amlodipine-valsartan	433860081	≥1 fill ≤12 months pror to initaiton of therapy	Internal documentation from other university studies - reviewed
Antihypertensives: Angiotensin II Receptor blockers (ARBs)	NDC	amlodipine-valsartan	433860081	≥1 fill ≤12 months pror to initaiton of therapy	Internal documentation from other university studies - reviewed
Antihypertensives: Angiotensin II Receptor blockers (ARBs)	NDC	amlodipine-valsartan	433860082	≥1 fill ≤12 months pror to initaiton of therapy	Internal documentation from other university studies - reviewed
Antihypertensives: Angiotensin II Receptor blockers (ARBs)	NDC	amlodipine-valsartan	433860082	≥1 fill ≤12 months pror to initaiton of therapy	Internal documentation from other university studies - reviewed
Antihypertensives: Angiotensin II Receptor blockers (ARBs)	NDC	amlodipine-valsartan	433860083	≥1 fill ≤12 months pror to initaiton of therapy	Internal documentation from other university studies - reviewed
Antihypertensives: Angiotensin II Receptor blockers (ARBs)	NDC	amlodipine-valsartan	433860083	≥1 fill ≤12 months pror to initaiton of therapy	Internal documentation from other university studies - reviewed
Antihypertensives: Angiotensin II Receptor blockers (ARBs)	NDC	valsartan-hydrochlorothiazide	435470311	≥1 fill ≤12 months pror to initaiton of therapy	Internal documentation from other university studies - reviewed
Antihypertensives: Angiotensin II Receptor blockers (ARBs)	NDC	valsartan-hydrochlorothiazide	435470312	≥1 fill ≤12 months pror to initaiton of therapy	Internal documentation from other university studies - reviewed
Antihypertensives: Angiotensin II Receptor blockers (ARBs)	NDC	valsartan-hydrochlorothiazide	435470313	≥1 fill ≤12 months pror to initaiton of therapy	Internal documentation from other university studies - reviewed
Antihypertensives: Angiotensin II Receptor blockers (ARBs)	NDC	valsartan-hydrochlorothiazide	435470314	≥1 fill ≤12 months pror to initaiton of therapy	Internal documentation from other university studies - reviewed
Antihypertensives: Angiotensin II Receptor blockers (ARBs)	NDC	valsartan-hydrochlorothiazide	435470315	≥1 fill ≤12 months pror to initaiton of therapy	Internal documentation from other university studies - reviewed
Antihypertensives: Angiotensin II Receptor blockers (ARBs)	NDC	valsartan	435470367	≥1 fill ≤12 months pror to initaiton of therapy	Internal documentation from other university studies - reviewed
Antihypertensives: Angiotensin II Receptor blockers (ARBs)	NDC	valsartan	435470368	≥1 fill ≤12 months pror to initaiton of therapy	Internal documentation from other university studies - reviewed
Antihypertensives: Angiotensin II Receptor blockers (ARBs)	NDC	valsartan	435470369	≥1 fill ≤12 months pror to initaiton of therapy	Internal documentation from other university studies - reviewed
Antihypertensives: Angiotensin II Receptor blockers (ARBs)	NDC	valsartan	435470370	≥1 fill ≤12 months pror to initaiton of therapy	Internal documentation from other university studies - reviewed
Antihypertensives: Angiotensin II Receptor blockers (ARBs)	NDC	amlodipine-valsartan-hcthiazid	498840172	≥1 fill ≤12 months pror to initaiton of therapy	Internal documentation from other university studies - reviewed
Antihypertensives: Angiotensin II Receptor blockers (ARBs)	NDC	amlodipine-valsartan-hcthiazid	498840172	≥1 fill ≤12 months pror to initaiton of therapy	Internal documentation from other university studies - reviewed
Antihypertensives: Angiotensin II Receptor blockers (ARBs)	NDC	amlodipine-valsartan-hcthiazid	498840173	≥1 fill ≤12 months pror to initaiton of therapy	Internal documentation from other university studies - reviewed
Antihypertensives: Angiotensin II Receptor blockers (ARBs)	NDC	amlodipine-valsartan-hcthiazid	498840173	≥1 fill ≤12 months pror to initaiton of therapy	Internal documentation from other university studies - reviewed
Antihypertensives: Angiotensin II Receptor blockers (ARBs)	NDC	amlodipine-valsartan-hcthiazid	498840174	≥1 fill ≤12 months pror to initaiton of therapy	Internal documentation from other university studies - reviewed
Antihypertensives: Angiotensin II Receptor blockers (ARBs)	NDC	amlodipine-valsartan-hcthiazid	498840174	≥1 fill ≤12 months pror to initaiton of therapy	Internal documentation from other university studies - reviewed
Antihypertensives: Angiotensin II Receptor blockers (ARBs)	NDC	amlodipine-valsartan-hcthiazid	498840175	≥1 fill ≤12 months pror to initaiton of therapy	Internal documentation from other university studies - reviewed
Antihypertensives: Angiotensin II Receptor blockers (ARBs)	NDC	amlodipine-valsartan-hcthiazid	498840175	≥1 fill ≤12 months pror to initaiton of therapy	Internal documentation from other university studies - reviewed
Antihypertensives: Angiotensin II Receptor blockers (ARBs)	NDC	amlodipine-valsartan-hcthiazid	498840185	≥1 fill ≤12 months pror to initaiton of therapy	Internal documentation from other university studies - reviewed
Antihypertensives: Angiotensin II Receptor blockers (ARBs)	NDC	amlodipine-valsartan-hcthiazid	498840185	≥1 fill ≤12 months pror to initaiton of therapy	Internal documentation from other university studies - reviewed
Antihypertensives: Angiotensin II Receptor blockers (ARBs)	NDC	amlodipine-valsartan	498840574	≥1 fill ≤12 months pror to initaiton of therapy	Internal documentation from other university studies - reviewed
Antihypertensives: Angiotensin II Receptor blockers (ARBs)	NDC	amlodipine-valsartan	498840575	≥1 fill ≤12 months pror to initaiton of therapy	Internal documentation from other university studies - reviewed
Antihypertensives: Angiotensin II Receptor blockers (ARBs)	NDC	amlodipine-valsartan	498840576	≥1 fill ≤12 months pror to initaiton of therapy	Internal documentation from other university studies - reviewed
Antihypertensives: Angiotensin II Receptor blockers (ARBs)	NDC	amlodipine-valsartan	498840577	≥1 fill ≤12 months pror to initaiton of therapy	Internal documentation from other university studies - reviewed
Antihypertensives: Angiotensin II Receptor blockers (ARBs)	NDC	Diovan	499990543	≥1 fill ≤12 months pror to initaiton of therapy	Internal documentation from other university studies - reviewed
Antihypertensives: Angiotensin II Receptor blockers (ARBs)	NDC	Diovan	499990543	≥1 fill ≤12 months pror to initaiton of therapy	Internal documentation from other university studies - reviewed
Antihypertensives: Angiotensin II Receptor blockers (ARBs)	NDC	Diovan	499990877	≥1 fill ≤12 months pror to initaiton of therapy	Internal documentation from other university studies - reviewed
Antihypertensives: Angiotensin II Receptor blockers (ARBs)	NDC	Diovan	499990877	≥1 fill ≤12 months pror to initaiton of therapy	Internal documentation from other university studies - reviewed
Antihypertensives: Angiotensin II Receptor blockers (ARBs)	NDC	Diovan	499990877	≥1 fill ≤12 months pror to initaiton of therapy	Internal documentation from other university studies - reviewed
Antihypertensives: Angiotensin II Receptor blockers (ARBs)	NDC	Diovan	499990878	≥1 fill ≤12 months pror to initaiton of therapy	Internal documentation from other university studies - reviewed
Antihypertensives: Angiotensin II Receptor blockers (ARBs)	NDC	Diovan	499990878	≥1 fill ≤12 months pror to initaiton of therapy	Internal documentation from other university studies - reviewed
Antihypertensives: Angiotensin II Receptor blockers (ARBs)	NDC	Diovan	499990878	≥1 fill ≤12 months pror to initaiton of therapy	Internal documentation from other university studies - reviewed
Antihypertensives: Angiotensin II Receptor blockers (ARBs)	NDC	Diovan HCT	499990879	≥1 fill ≤12 months pror to initaiton of therapy	Internal documentation from other university studies - reviewed
Antihypertensives: Angiotensin II Receptor blockers (ARBs)	NDC	Diovan HCT	499990879	≥1 fill ≤12 months pror to initaiton of therapy	Internal documentation from other university studies - reviewed
Antihypertensives: Angiotensin II Receptor blockers (ARBs)	NDC	Diovan HCT	499990880	≥1 fill ≤12 months pror to initaiton of therapy	Internal documentation from other university studies - reviewed
Antihypertensives: Angiotensin II Receptor blockers (ARBs)	NDC	Diovan HCT	499990880	≥1 fill ≤12 months pror to initaiton of therapy	Internal documentation from other university studies - reviewed
Antihypertensives: Angiotensin II Receptor blockers (ARBs)	NDC	Diovan HCT	499990880	≥1 fill ≤12 months pror to initaiton of therapy	Internal documentation from other university studies - reviewed
Antihypertensives: Angiotensin II Receptor blockers (ARBs)	NDC	Diovan HCT	499990943	≥1 fill ≤12 months pror to initaiton of therapy	Internal documentation from other university studies - reviewed
Antihypertensives: Angiotensin II Receptor blockers (ARBs)	NDC	Diovan HCT	499990943	≥1 fill ≤12 months pror to initaiton of therapy	Internal documentation from other university studies - reviewed
Antihypertensives: Angiotensin II Receptor blockers (ARBs)	NDC	valsartan-hydrochlorothiazide	500901412	≥1 fill ≤12 months pror to initaiton of therapy	Internal documentation from other university studies - reviewed
Antihypertensives: Angiotensin II Receptor blockers (ARBs)	NDC	valsartan-hydrochlorothiazide	500901420	≥1 fill ≤12 months pror to initaiton of therapy	Internal documentation from other university studies - reviewed
Antihypertensives: Angiotensin II Receptor blockers (ARBs)	NDC	valsartan-hydrochlorothiazide	500901422	≥1 fill ≤12 months pror to initaiton of therapy	Internal documentation from other university studies - reviewed
Antihypertensives: Angiotensin II Receptor blockers (ARBs)	NDC	valsartan-hydrochlorothiazide	500901763	≥1 fill ≤12 months pror to initaiton of therapy	Internal documentation from other university studies - reviewed
Antihypertensives: Angiotensin II Receptor blockers (ARBs)	NDC	valsartan	500902424	≥1 fill ≤12 months pror to initaiton of therapy	Internal documentation from other university studies - reviewed
Antihypertensives: Angiotensin II Receptor blockers (ARBs)	NDC	valsartan	500902433	≥1 fill ≤12 months pror to initaiton of therapy	Internal documentation from other university studies - reviewed
Antihypertensives: Angiotensin II Receptor blockers (ARBs)	NDC	valsartan	500902433	≥1 fill ≤12 months pror to initaiton of therapy	Internal documentation from other university studies - reviewed
Antihypertensives: Angiotensin II Receptor blockers (ARBs)	NDC	valsartan	500902435	≥1 fill ≤12 months pror to initaiton of therapy	Internal documentation from other university studies - reviewed
Antihypertensives: Angiotensin II Receptor blockers (ARBs)	NDC	valsartan	500902518	≥1 fill ≤12 months pror to initaiton of therapy	Internal documentation from other university studies - reviewed
Antihypertensives: Angiotensin II Receptor blockers (ARBs)	NDC	valsartan	500902518	≥1 fill ≤12 months pror to initaiton of therapy	Internal documentation from other university studies - reviewed
Antihypertensives: Angiotensin II Receptor blockers (ARBs)	NDC	valsartan	500902550	≥1 fill ≤12 months pror to initaiton of therapy	Internal documentation from other university studies - reviewed
Antihypertensives: Angiotensin II Receptor blockers (ARBs)	NDC	valsartan	500902550	≥1 fill ≤12 months pror to initaiton of therapy	Internal documentation from other university studies - reviewed
Antihypertensives: Angiotensin II Receptor blockers (ARBs)	NDC	valsartan-hydrochlorothiazide	500902640	≥1 fill ≤12 months pror to initaiton of therapy	Internal documentation from other university studies - reviewed
Antihypertensives: Angiotensin II Receptor blockers (ARBs)	NDC	valsartan	500902877	≥1 fill ≤12 months pror to initaiton of therapy	Internal documentation from other university studies - reviewed
Antihypertensives: Angiotensin II Receptor blockers (ARBs)	NDC	valsartan	500902877	≥1 fill ≤12 months pror to initaiton of therapy	Internal documentation from other university studies - reviewed
Antihypertensives: Angiotensin II Receptor blockers (ARBs)	NDC	valsartan	500903108	≥1 fill ≤12 months pror to initaiton of therapy	Internal documentation from other university studies - reviewed
Antihypertensives: Angiotensin II Receptor blockers (ARBs)	NDC	valsartan	502680783	≥1 fill ≤12 months pror to initaiton of therapy	Internal documentation from other university studies - reviewed
Antihypertensives: Angiotensin II Receptor blockers (ARBs)	NDC	valsartan	502680783	≥1 fill ≤12 months pror to initaiton of therapy	Internal documentation from other university studies - reviewed
Antihypertensives: Angiotensin II Receptor blockers (ARBs)	NDC	valsartan	502680784	≥1 fill ≤12 months pror to initaiton of therapy	Internal documentation from other university studies - reviewed
Antihypertensives: Angiotensin II Receptor blockers (ARBs)	NDC	valsartan	502680784	≥1 fill ≤12 months pror to initaiton of therapy	Internal documentation from other university studies - reviewed
Antihypertensives: Angiotensin II Receptor blockers (ARBs)	NDC	valsartan	502680785	≥1 fill ≤12 months pror to initaiton of therapy	Internal documentation from other university studies - reviewed
Antihypertensives: Angiotensin II Receptor blockers (ARBs)	NDC	valsartan	502680785	≥1 fill ≤12 months pror to initaiton of therapy	Internal documentation from other university studies - reviewed
Antihypertensives: Angiotensin II Receptor blockers (ARBs)	NDC	valsartan	502680786	≥1 fill ≤12 months pror to initaiton of therapy	Internal documentation from other university studies - reviewed
Antihypertensives: Angiotensin II Receptor blockers (ARBs)	NDC	valsartan	502680786	≥1 fill ≤12 months pror to initaiton of therapy	Internal documentation from other university studies - reviewed
Antihypertensives: Angiotensin II Receptor blockers (ARBs)	NDC	valsartan-hydrochlorothiazide	502680790	≥1 fill ≤12 months pror to initaiton of therapy	Internal documentation from other university studies - reviewed
Antihypertensives: Angiotensin II Receptor blockers (ARBs)	NDC	valsartan-hydrochlorothiazide	502680790	≥1 fill ≤12 months pror to initaiton of therapy	Internal documentation from other university studies - reviewed
Antihypertensives: Angiotensin II Receptor blockers (ARBs)	NDC	valsartan-hydrochlorothiazide	502680791	≥1 fill ≤12 months pror to initaiton of therapy	Internal documentation from other university studies - reviewed
Antihypertensives: Angiotensin II Receptor blockers (ARBs)	NDC	valsartan-hydrochlorothiazide	502680791	≥1 fill ≤12 months pror to initaiton of therapy	Internal documentation from other university studies - reviewed
Antihypertensives: Angiotensin II Receptor blockers (ARBs)	NDC	valsartan-hydrochlorothiazide	502680792	≥1 fill ≤12 months pror to initaiton of therapy	Internal documentation from other university studies - reviewed
Antihypertensives: Angiotensin II Receptor blockers (ARBs)	NDC	valsartan-hydrochlorothiazide	502680792	≥1 fill ≤12 months pror to initaiton of therapy	Internal documentation from other university studies - reviewed
Antihypertensives: Angiotensin II Receptor blockers (ARBs)	NDC	valsartan-hydrochlorothiazide	502680793	≥1 fill ≤12 months pror to initaiton of therapy	Internal documentation from other university studies - reviewed
Antihypertensives: Angiotensin II Receptor blockers (ARBs)	NDC	valsartan-hydrochlorothiazide	502680793	≥1 fill ≤12 months pror to initaiton of therapy	Internal documentation from other university studies - reviewed
Antihypertensives: Angiotensin II Receptor blockers (ARBs)	NDC	valsartan-hydrochlorothiazide	502680794	≥1 fill ≤12 months pror to initaiton of therapy	Internal documentation from other university studies - reviewed
Antihypertensives: Angiotensin II Receptor blockers (ARBs)	NDC	valsartan-hydrochlorothiazide	502680794	≥1 fill ≤12 months pror to initaiton of therapy	Internal documentation from other university studies - reviewed
Antihypertensives: Angiotensin II Receptor blockers (ARBs)	NDC	valsartan-hydrochlorothiazide	510790192	≥1 fill ≤12 months pror to initaiton of therapy	Internal documentation from other university studies - reviewed
Antihypertensives: Angiotensin II Receptor blockers (ARBs)	NDC	valsartan-hydrochlorothiazide	510790192	≥1 fill ≤12 months pror to initaiton of therapy	Internal documentation from other university studies - reviewed
Antihypertensives: Angiotensin II Receptor blockers (ARBs)	NDC	valsartan-hydrochlorothiazide	510790193	≥1 fill ≤12 months pror to initaiton of therapy	Internal documentation from other university studies - reviewed
Antihypertensives: Angiotensin II Receptor blockers (ARBs)	NDC	valsartan-hydrochlorothiazide	510790193	≥1 fill ≤12 months pror to initaiton of therapy	Internal documentation from other university studies - reviewed
Antihypertensives: Angiotensin II Receptor blockers (ARBs)	NDC	valsartan-hydrochlorothiazide	510790194	≥1 fill ≤12 months pror to initaiton of therapy	Internal documentation from other university studies - reviewed
Antihypertensives: Angiotensin II Receptor blockers (ARBs)	NDC	valsartan-hydrochlorothiazide	510790194	≥1 fill ≤12 months pror to initaiton of therapy	Internal documentation from other university studies - reviewed
Antihypertensives: Angiotensin II Receptor blockers (ARBs)	NDC	Diovan HCT	511380306	≥1 fill ≤12 months pror to initaiton of therapy	Internal documentation from other university studies - reviewed
Antihypertensives: Angiotensin II Receptor blockers (ARBs)	NDC	Diovan HCT	511380306	≥1 fill ≤12 months pror to initaiton of therapy	Internal documentation from other university studies - reviewed
Antihypertensives: Angiotensin II Receptor blockers (ARBs)	NDC	Diovan HCT	511380307	≥1 fill ≤12 months pror to initaiton of therapy	Internal documentation from other university studies - reviewed
Antihypertensives: Angiotensin II Receptor blockers (ARBs)	NDC	Diovan HCT	511380307	≥1 fill ≤12 months pror to initaiton of therapy	Internal documentation from other university studies - reviewed
Antihypertensives: Angiotensin II Receptor blockers (ARBs)	NDC	Diovan HCT	511380308	≥1 fill ≤12 months pror to initaiton of therapy	Internal documentation from other university studies - reviewed
Antihypertensives: Angiotensin II Receptor blockers (ARBs)	NDC	Diovan HCT	511380309	≥1 fill ≤12 months pror to initaiton of therapy	Internal documentation from other university studies - reviewed
Antihypertensives: Angiotensin II Receptor blockers (ARBs)	NDC	Diovan HCT	511380310	≥1 fill ≤12 months pror to initaiton of therapy	Internal documentation from other university studies - reviewed
Antihypertensives: Angiotensin II Receptor blockers (ARBs)	NDC	valsartan	516600140	≥1 fill ≤12 months pror to initaiton of therapy	Internal documentation from other university studies - reviewed
Antihypertensives: Angiotensin II Receptor blockers (ARBs)	NDC	valsartan	516600141	≥1 fill ≤12 months pror to initaiton of therapy	Internal documentation from other university studies - reviewed
Antihypertensives: Angiotensin II Receptor blockers (ARBs)	NDC	valsartan	516600142	≥1 fill ≤12 months pror to initaiton of therapy	Internal documentation from other university studies - reviewed
Antihypertensives: Angiotensin II Receptor blockers (ARBs)	NDC	valsartan	516600143	≥1 fill ≤12 months pror to initaiton of therapy	Internal documentation from other university studies - reviewed
Antihypertensives: Angiotensin II Receptor blockers (ARBs)	NDC	valsartan	523430122	≥1 fill ≤12 months pror to initaiton of therapy	Internal documentation from other university studies - reviewed
Antihypertensives: Angiotensin II Receptor blockers (ARBs)	NDC	valsartan	523430123	≥1 fill ≤12 months pror to initaiton of therapy	Internal documentation from other university studies - reviewed
Antihypertensives: Angiotensin II Receptor blockers (ARBs)	NDC	valsartan	523430124	≥1 fill ≤12 months pror to initaiton of therapy	Internal documentation from other university studies - reviewed
Antihypertensives: Angiotensin II Receptor blockers (ARBs)	NDC	valsartan	523430125	≥1 fill ≤12 months pror to initaiton of therapy	Internal documentation from other university studies - reviewed
Antihypertensives: Angiotensin II Receptor blockers (ARBs)	NDC	Diovan	529590756	≥1 fill ≤12 months pror to initaiton of therapy	Internal documentation from other university studies - reviewed
Antihypertensives: Angiotensin II Receptor blockers (ARBs)	NDC	Diovan	545694697	≥1 fill ≤12 months pror to initaiton of therapy	Internal documentation from other university studies - reviewed
Antihypertensives: Angiotensin II Receptor blockers (ARBs)	NDC	Diovan	545694697	≥1 fill ≤12 months pror to initaiton of therapy	Internal documentation from other university studies - reviewed
Antihypertensives: Angiotensin II Receptor blockers (ARBs)	NDC	Diovan	545694698	≥1 fill ≤12 months pror to initaiton of therapy	Internal documentation from other university studies - reviewed
Antihypertensives: Angiotensin II Receptor blockers (ARBs)	NDC	Diovan	545694698	≥1 fill ≤12 months pror to initaiton of therapy	Internal documentation from other university studies - reviewed
Antihypertensives: Angiotensin II Receptor blockers (ARBs)	NDC	Diovan HCT	545694766	≥1 fill ≤12 months pror to initaiton of therapy	Internal documentation from other university studies - reviewed
Antihypertensives: Angiotensin II Receptor blockers (ARBs)	NDC	Diovan HCT	545694766	≥1 fill ≤12 months pror to initaiton of therapy	Internal documentation from other university studies - reviewed
Antihypertensives: Angiotensin II Receptor blockers (ARBs)	NDC	Diovan HCT	545694766	≥1 fill ≤12 months pror to initaiton of therapy	Internal documentation from other university studies - reviewed
Antihypertensives: Angiotensin II Receptor blockers (ARBs)	NDC	Diovan HCT	545694767	≥1 fill ≤12 months pror to initaiton of therapy	Internal documentation from other university studies - reviewed
Antihypertensives: Angiotensin II Receptor blockers (ARBs)	NDC	Diovan HCT	545694767	≥1 fill ≤12 months pror to initaiton of therapy	Internal documentation from other university studies - reviewed
Antihypertensives: Angiotensin II Receptor blockers (ARBs)	NDC	Diovan HCT	545694767	≥1 fill ≤12 months pror to initaiton of therapy	Internal documentation from other university studies - reviewed
Antihypertensives: Angiotensin II Receptor blockers (ARBs)	NDC	Diovan	545695361	≥1 fill ≤12 months pror to initaiton of therapy	Internal documentation from other university studies - reviewed
Antihypertensives: Angiotensin II Receptor blockers (ARBs)	NDC	Diovan	545695362	≥1 fill ≤12 months pror to initaiton of therapy	Internal documentation from other university studies - reviewed
Antihypertensives: Angiotensin II Receptor blockers (ARBs)	NDC	Diovan	545695666	≥1 fill ≤12 months pror to initaiton of therapy	Internal documentation from other university studies - reviewed
Antihypertensives: Angiotensin II Receptor blockers (ARBs)	NDC	Diovan HCT	545695667	≥1 fill ≤12 months pror to initaiton of therapy	Internal documentation from other university studies - reviewed
Antihypertensives: Angiotensin II Receptor blockers (ARBs)	NDC	Diovan HCT	545695667	≥1 fill ≤12 months pror to initaiton of therapy	Internal documentation from other university studies - reviewed
Antihypertensives: Angiotensin II Receptor blockers (ARBs)	NDC	Diovan HCT	545696110	≥1 fill ≤12 months pror to initaiton of therapy	Internal documentation from other university studies - reviewed
Antihypertensives: Angiotensin II Receptor blockers (ARBs)	NDC	valsartan-hydrochlorothiazide	545696480	≥1 fill ≤12 months pror to initaiton of therapy	Internal documentation from other university studies - reviewed
Antihypertensives: Angiotensin II Receptor blockers (ARBs)	NDC	valsartan-hydrochlorothiazide	545696480	≥1 fill ≤12 months pror to initaiton of therapy	Internal documentation from other university studies - reviewed
Antihypertensives: Angiotensin II Receptor blockers (ARBs)	NDC	valsartan-hydrochlorothiazide	545696485	≥1 fill ≤12 months pror to initaiton of therapy	Internal documentation from other university studies - reviewed
Antihypertensives: Angiotensin II Receptor blockers (ARBs)	NDC	valsartan-hydrochlorothiazide	545696486	≥1 fill ≤12 months pror to initaiton of therapy	Internal documentation from other university studies - reviewed
Antihypertensives: Angiotensin II Receptor blockers (ARBs)	NDC	valsartan-hydrochlorothiazide	545696487	≥1 fill ≤12 months pror to initaiton of therapy	Internal documentation from other university studies - reviewed
Antihypertensives: Angiotensin II Receptor blockers (ARBs)	NDC	valsartan-hydrochlorothiazide	545696488	≥1 fill ≤12 months pror to initaiton of therapy	Internal documentation from other university studies - reviewed
Antihypertensives: Angiotensin II Receptor blockers (ARBs)	NDC	valsartan	545696582	≥1 fill ≤12 months pror to initaiton of therapy	Internal documentation from other university studies - reviewed
Antihypertensives: Angiotensin II Receptor blockers (ARBs)	NDC	valsartan	545696582	≥1 fill ≤12 months pror to initaiton of therapy	Internal documentation from other university studies - reviewed
Antihypertensives: Angiotensin II Receptor blockers (ARBs)	NDC	valsartan	545696583	≥1 fill ≤12 months pror to initaiton of therapy	Internal documentation from other university studies - reviewed
Antihypertensives: Angiotensin II Receptor blockers (ARBs)	NDC	valsartan	545696583	≥1 fill ≤12 months pror to initaiton of therapy	Internal documentation from other university studies - reviewed
Antihypertensives: Angiotensin II Receptor blockers (ARBs)	NDC	valsartan	545696588	≥1 fill ≤12 months pror to initaiton of therapy	Internal documentation from other university studies - reviewed
Antihypertensives: Angiotensin II Receptor blockers (ARBs)	NDC	valsartan	545696588	≥1 fill ≤12 months pror to initaiton of therapy	Internal documentation from other university studies - reviewed
Antihypertensives: Angiotensin II Receptor blockers (ARBs)	NDC	Diovan	548684178	≥1 fill ≤12 months pror to initaiton of therapy	Internal documentation from other university studies - reviewed
Antihypertensives: Angiotensin II Receptor blockers (ARBs)	NDC	Diovan	548684406	≥1 fill ≤12 months pror to initaiton of therapy	Internal documentation from other university studies - reviewed
Antihypertensives: Angiotensin II Receptor blockers (ARBs)	NDC	Diovan HCT	548684425	≥1 fill ≤12 months pror to initaiton of therapy	Internal documentation from other university studies - reviewed
Antihypertensives: Angiotensin II Receptor blockers (ARBs)	NDC	Diovan HCT	548684425	≥1 fill ≤12 months pror to initaiton of therapy	Internal documentation from other university studies - reviewed
Antihypertensives: Angiotensin II Receptor blockers (ARBs)	NDC	Diovan HCT	548684425	≥1 fill ≤12 months pror to initaiton of therapy	Internal documentation from other university studies - reviewed
Antihypertensives: Angiotensin II Receptor blockers (ARBs)	NDC	Diovan HCT	548684425	≥1 fill ≤12 months pror to initaiton of therapy	Internal documentation from other university studies - reviewed
Antihypertensives: Angiotensin II Receptor blockers (ARBs)	NDC	Diovan HCT	548684428	≥1 fill ≤12 months pror to initaiton of therapy	Internal documentation from other university studies - reviewed
Antihypertensives: Angiotensin II Receptor blockers (ARBs)	NDC	Diovan HCT	548684428	≥1 fill ≤12 months pror to initaiton of therapy	Internal documentation from other university studies - reviewed
Antihypertensives: Angiotensin II Receptor blockers (ARBs)	NDC	Diovan HCT	548684428	≥1 fill ≤12 months pror to initaiton of therapy	Internal documentation from other university studies - reviewed
Antihypertensives: Angiotensin II Receptor blockers (ARBs)	NDC	Diovan HCT	548684428	≥1 fill ≤12 months pror to initaiton of therapy	Internal documentation from other university studies - reviewed
Antihypertensives: Angiotensin II Receptor blockers (ARBs)	NDC	Diovan	548684645	≥1 fill ≤12 months pror to initaiton of therapy	Internal documentation from other university studies - reviewed
Antihypertensives: Angiotensin II Receptor blockers (ARBs)	NDC	Diovan	548684645	≥1 fill ≤12 months pror to initaiton of therapy	Internal documentation from other university studies - reviewed
Antihypertensives: Angiotensin II Receptor blockers (ARBs)	NDC	Diovan	548684645	≥1 fill ≤12 months pror to initaiton of therapy	Internal documentation from other university studies - reviewed
Antihypertensives: Angiotensin II Receptor blockers (ARBs)	NDC	Diovan	548684645	≥1 fill ≤12 months pror to initaiton of therapy	Internal documentation from other university studies - reviewed
Antihypertensives: Angiotensin II Receptor blockers (ARBs)	NDC	Diovan	548684652	≥1 fill ≤12 months pror to initaiton of therapy	Internal documentation from other university studies - reviewed
Antihypertensives: Angiotensin II Receptor blockers (ARBs)	NDC	Diovan	548684652	≥1 fill ≤12 months pror to initaiton of therapy	Internal documentation from other university studies - reviewed
Antihypertensives: Angiotensin II Receptor blockers (ARBs)	NDC	Diovan	548684652	≥1 fill ≤12 months pror to initaiton of therapy	Internal documentation from other university studies - reviewed
Antihypertensives: Angiotensin II Receptor blockers (ARBs)	NDC	Diovan	548684652	≥1 fill ≤12 months pror to initaiton of therapy	Internal documentation from other university studies - reviewed
Antihypertensives: Angiotensin II Receptor blockers (ARBs)	NDC	Diovan	548684652	≥1 fill ≤12 months pror to initaiton of therapy	Internal documentation from other university studies - reviewed
Antihypertensives: Angiotensin II Receptor blockers (ARBs)	NDC	Diovan	548684652	≥1 fill ≤12 months pror to initaiton of therapy	Internal documentation from other university studies - reviewed
Antihypertensives: Angiotensin II Receptor blockers (ARBs)	NDC	Diovan	548685082	≥1 fill ≤12 months pror to initaiton of therapy	Internal documentation from other university studies - reviewed
Antihypertensives: Angiotensin II Receptor blockers (ARBs)	NDC	Diovan	548685082	≥1 fill ≤12 months pror to initaiton of therapy	Internal documentation from other university studies - reviewed
Antihypertensives: Angiotensin II Receptor blockers (ARBs)	NDC	Diovan	548685082	≥1 fill ≤12 months pror to initaiton of therapy	Internal documentation from other university studies - reviewed
Antihypertensives: Angiotensin II Receptor blockers (ARBs)	NDC	Diovan	548685082	≥1 fill ≤12 months pror to initaiton of therapy	Internal documentation from other university studies - reviewed
Antihypertensives: Angiotensin II Receptor blockers (ARBs)	NDC	Diovan HCT	548685323	≥1 fill ≤12 months pror to initaiton of therapy	Internal documentation from other university studies - reviewed
Antihypertensives: Angiotensin II Receptor blockers (ARBs)	NDC	Diovan HCT	548685323	≥1 fill ≤12 months pror to initaiton of therapy	Internal documentation from other university studies - reviewed
Antihypertensives: Angiotensin II Receptor blockers (ARBs)	NDC	Diovan HCT	548685607	≥1 fill ≤12 months pror to initaiton of therapy	Internal documentation from other university studies - reviewed
Antihypertensives: Angiotensin II Receptor blockers (ARBs)	NDC	Diovan HCT	548685607	≥1 fill ≤12 months pror to initaiton of therapy	Internal documentation from other university studies - reviewed
Antihypertensives: Angiotensin II Receptor blockers (ARBs)	NDC	Diovan HCT	548685780	≥1 fill ≤12 months pror to initaiton of therapy	Internal documentation from other university studies - reviewed
Antihypertensives: Angiotensin II Receptor blockers (ARBs)	NDC	Diovan HCT	548685780	≥1 fill ≤12 months pror to initaiton of therapy	Internal documentation from other university studies - reviewed
Antihypertensives: Angiotensin II Receptor blockers (ARBs)	NDC	Exforge	548685804	≥1 fill ≤12 months pror to initaiton of therapy	Internal documentation from other university studies - reviewed
Antihypertensives: Angiotensin II Receptor blockers (ARBs)	NDC	Diovan	548685977	≥1 fill ≤12 months pror to initaiton of therapy	Internal documentation from other university studies - reviewed
Antihypertensives: Angiotensin II Receptor blockers (ARBs)	NDC	Exforge	548685983	≥1 fill ≤12 months pror to initaiton of therapy	Internal documentation from other university studies - reviewed
Antihypertensives: Angiotensin II Receptor blockers (ARBs)	NDC	Exforge	548685983	≥1 fill ≤12 months pror to initaiton of therapy	Internal documentation from other university studies - reviewed
Antihypertensives: Angiotensin II Receptor blockers (ARBs)	NDC	Exforge	548685996	≥1 fill ≤12 months pror to initaiton of therapy	Internal documentation from other university studies - reviewed
Antihypertensives: Angiotensin II Receptor blockers (ARBs)	NDC	Exforge	548685996	≥1 fill ≤12 months pror to initaiton of therapy	Internal documentation from other university studies - reviewed
Antihypertensives: Angiotensin II Receptor blockers (ARBs)	NDC	Exforge	548685997	≥1 fill ≤12 months pror to initaiton of therapy	Internal documentation from other university studies - reviewed
Antihypertensives: Angiotensin II Receptor blockers (ARBs)	NDC	Exforge	548685997	≥1 fill ≤12 months pror to initaiton of therapy	Internal documentation from other university studies - reviewed
Antihypertensives: Angiotensin II Receptor blockers (ARBs)	NDC	Exforge HCT	548686123	≥1 fill ≤12 months pror to initaiton of therapy	Internal documentation from other university studies - reviewed
Antihypertensives: Angiotensin II Receptor blockers (ARBs)	NDC	Diovan	550453409	≥1 fill ≤12 months pror to initaiton of therapy	Internal documentation from other university studies - reviewed
Antihypertensives: Angiotensin II Receptor blockers (ARBs)	NDC	Diovan HCT	552890815	≥1 fill ≤12 months pror to initaiton of therapy	Internal documentation from other university studies - reviewed
Antihypertensives: Angiotensin II Receptor blockers (ARBs)	NDC	Diovan	552890817	≥1 fill ≤12 months pror to initaiton of therapy	Internal documentation from other university studies - reviewed
Antihypertensives: Angiotensin II Receptor blockers (ARBs)	NDC	Diovan HCT	552890820	≥1 fill ≤12 months pror to initaiton of therapy	Internal documentation from other university studies - reviewed
Antihypertensives: Angiotensin II Receptor blockers (ARBs)	NDC	Diovan	552890825	≥1 fill ≤12 months pror to initaiton of therapy	Internal documentation from other university studies - reviewed
Antihypertensives: Angiotensin II Receptor blockers (ARBs)	NDC	Diovan HCT	552890838	≥1 fill ≤12 months pror to initaiton of therapy	Internal documentation from other university studies - reviewed
Antihypertensives: Angiotensin II Receptor blockers (ARBs)	NDC	Diovan	552890876	≥1 fill ≤12 months pror to initaiton of therapy	Internal documentation from other university studies - reviewed
Antihypertensives: Angiotensin II Receptor blockers (ARBs)	NDC	valsartan-hydrochlorothiazide	557000014	≥1 fill ≤12 months pror to initaiton of therapy	Internal documentation from other university studies - reviewed
Antihypertensives: Angiotensin II Receptor blockers (ARBs)	NDC	valsartan-hydrochlorothiazide	557000014	≥1 fill ≤12 months pror to initaiton of therapy	Internal documentation from other university studies - reviewed
Antihypertensives: Angiotensin II Receptor blockers (ARBs)	NDC	valsartan-hydrochlorothiazide	557000023	≥1 fill ≤12 months pror to initaiton of therapy	Internal documentation from other university studies - reviewed
Antihypertensives: Angiotensin II Receptor blockers (ARBs)	NDC	valsartan-hydrochlorothiazide	557000023	≥1 fill ≤12 months pror to initaiton of therapy	Internal documentation from other university studies - reviewed
Antihypertensives: Angiotensin II Receptor blockers (ARBs)	NDC	valsartan	557000346	≥1 fill ≤12 months pror to initaiton of therapy	Internal documentation from other university studies - reviewed
Antihypertensives: Angiotensin II Receptor blockers (ARBs)	NDC	valsartan	557000347	≥1 fill ≤12 months pror to initaiton of therapy	Internal documentation from other university studies - reviewed
Antihypertensives: Angiotensin II Receptor blockers (ARBs)	NDC	Diovan	578662901	≥1 fill ≤12 months pror to initaiton of therapy	Internal documentation from other university studies - reviewed
Antihypertensives: Angiotensin II Receptor blockers (ARBs)	NDC	Diovan	588640605	≥1 fill ≤12 months pror to initaiton of therapy	Internal documentation from other university studies - reviewed
Antihypertensives: Angiotensin II Receptor blockers (ARBs)	NDC	Diovan	588640681	≥1 fill ≤12 months pror to initaiton of therapy	Internal documentation from other university studies - reviewed
Antihypertensives: Angiotensin II Receptor blockers (ARBs)	NDC	Diovan	588640885	≥1 fill ≤12 months pror to initaiton of therapy	Internal documentation from other university studies - reviewed
Antihypertensives: Angiotensin II Receptor blockers (ARBs)	NDC	valsartan	597460360	≥1 fill ≤12 months pror to initaiton of therapy	Internal documentation from other university studies - reviewed
Antihypertensives: Angiotensin II Receptor blockers (ARBs)	NDC	valsartan	597460361	≥1 fill ≤12 months pror to initaiton of therapy	Internal documentation from other university studies - reviewed
Antihypertensives: Angiotensin II Receptor blockers (ARBs)	NDC	valsartan	597460362	≥1 fill ≤12 months pror to initaiton of therapy	Internal documentation from other university studies - reviewed
Antihypertensives: Angiotensin II Receptor blockers (ARBs)	NDC	valsartan	597460363	≥1 fill ≤12 months pror to initaiton of therapy	Internal documentation from other university studies - reviewed
Antihypertensives: Angiotensin II Receptor blockers (ARBs)	NDC	valsartan-hydrochlorothiazide	605053806	≥1 fill ≤12 months pror to initaiton of therapy	Internal documentation from other university studies - reviewed
Antihypertensives: Angiotensin II Receptor blockers (ARBs)	NDC	valsartan-hydrochlorothiazide	605053807	≥1 fill ≤12 months pror to initaiton of therapy	Internal documentation from other university studies - reviewed
Antihypertensives: Angiotensin II Receptor blockers (ARBs)	NDC	valsartan-hydrochlorothiazide	605053808	≥1 fill ≤12 months pror to initaiton of therapy	Internal documentation from other university studies - reviewed
Antihypertensives: Angiotensin II Receptor blockers (ARBs)	NDC	valsartan-hydrochlorothiazide	605053809	≥1 fill ≤12 months pror to initaiton of therapy	Internal documentation from other university studies - reviewed
Antihypertensives: Angiotensin II Receptor blockers (ARBs)	NDC	valsartan-hydrochlorothiazide	605053810	≥1 fill ≤12 months pror to initaiton of therapy	Internal documentation from other university studies - reviewed
Antihypertensives: Angiotensin II Receptor blockers (ARBs)	NDC	valsartan	606870128	≥1 fill ≤12 months pror to initaiton of therapy	Internal documentation from other university studies - reviewed
Antihypertensives: Angiotensin II Receptor blockers (ARBs)	NDC	valsartan	606870128	≥1 fill ≤12 months pror to initaiton of therapy	Internal documentation from other university studies - reviewed
Antihypertensives: Angiotensin II Receptor blockers (ARBs)	NDC	valsartan	606870139	≥1 fill ≤12 months pror to initaiton of therapy	Internal documentation from other university studies - reviewed
Antihypertensives: Angiotensin II Receptor blockers (ARBs)	NDC	valsartan	606870139	≥1 fill ≤12 months pror to initaiton of therapy	Internal documentation from other university studies - reviewed
Antihypertensives: Angiotensin II Receptor blockers (ARBs)	NDC	valsartan	623320044	≥1 fill ≤12 months pror to initaiton of therapy	Internal documentation from other university studies - reviewed
Antihypertensives: Angiotensin II Receptor blockers (ARBs)	NDC	valsartan	623320044	≥1 fill ≤12 months pror to initaiton of therapy	Internal documentation from other university studies - reviewed
Antihypertensives: Angiotensin II Receptor blockers (ARBs)	NDC	valsartan	623320045	≥1 fill ≤12 months pror to initaiton of therapy	Internal documentation from other university studies - reviewed
Antihypertensives: Angiotensin II Receptor blockers (ARBs)	NDC	valsartan	623320045	≥1 fill ≤12 months pror to initaiton of therapy	Internal documentation from other university studies - reviewed
Antihypertensives: Angiotensin II Receptor blockers (ARBs)	NDC	valsartan	623320046	≥1 fill ≤12 months pror to initaiton of therapy	Internal documentation from other university studies - reviewed
Antihypertensives: Angiotensin II Receptor blockers (ARBs)	NDC	valsartan	623320046	≥1 fill ≤12 months pror to initaiton of therapy	Internal documentation from other university studies - reviewed
Antihypertensives: Angiotensin II Receptor blockers (ARBs)	NDC	valsartan	623320047	≥1 fill ≤12 months pror to initaiton of therapy	Internal documentation from other university studies - reviewed
Antihypertensives: Angiotensin II Receptor blockers (ARBs)	NDC	valsartan	623320047	≥1 fill ≤12 months pror to initaiton of therapy	Internal documentation from other university studies - reviewed
Antihypertensives: Angiotensin II Receptor blockers (ARBs)	NDC	valsartan-hydrochlorothiazide	623320079	≥1 fill ≤12 months pror to initaiton of therapy	Internal documentation from other university studies - reviewed
Antihypertensives: Angiotensin II Receptor blockers (ARBs)	NDC	valsartan-hydrochlorothiazide	623320079	≥1 fill ≤12 months pror to initaiton of therapy	Internal documentation from other university studies - reviewed
Antihypertensives: Angiotensin II Receptor blockers (ARBs)	NDC	valsartan-hydrochlorothiazide	623320080	≥1 fill ≤12 months pror to initaiton of therapy	Internal documentation from other university studies - reviewed
Antihypertensives: Angiotensin II Receptor blockers (ARBs)	NDC	valsartan-hydrochlorothiazide	623320080	≥1 fill ≤12 months pror to initaiton of therapy	Internal documentation from other university studies - reviewed
Antihypertensives: Angiotensin II Receptor blockers (ARBs)	NDC	valsartan-hydrochlorothiazide	623320081	≥1 fill ≤12 months pror to initaiton of therapy	Internal documentation from other university studies - reviewed
Antihypertensives: Angiotensin II Receptor blockers (ARBs)	NDC	valsartan-hydrochlorothiazide	623320081	≥1 fill ≤12 months pror to initaiton of therapy	Internal documentation from other university studies - reviewed
Antihypertensives: Angiotensin II Receptor blockers (ARBs)	NDC	valsartan-hydrochlorothiazide	623320082	≥1 fill ≤12 months pror to initaiton of therapy	Internal documentation from other university studies - reviewed
Antihypertensives: Angiotensin II Receptor blockers (ARBs)	NDC	valsartan-hydrochlorothiazide	623320082	≥1 fill ≤12 months pror to initaiton of therapy	Internal documentation from other university studies - reviewed
Antihypertensives: Angiotensin II Receptor blockers (ARBs)	NDC	valsartan-hydrochlorothiazide	623320083	≥1 fill ≤12 months pror to initaiton of therapy	Internal documentation from other university studies - reviewed
Antihypertensives: Angiotensin II Receptor blockers (ARBs)	NDC	valsartan-hydrochlorothiazide	623320083	≥1 fill ≤12 months pror to initaiton of therapy	Internal documentation from other university studies - reviewed
Antihypertensives: Angiotensin II Receptor blockers (ARBs)	NDC	amlodipine-valsartan	623320205	≥1 fill ≤12 months pror to initaiton of therapy	Internal documentation from other university studies - reviewed
Antihypertensives: Angiotensin II Receptor blockers (ARBs)	NDC	amlodipine-valsartan	623320205	≥1 fill ≤12 months pror to initaiton of therapy	Internal documentation from other university studies - reviewed
Antihypertensives: Angiotensin II Receptor blockers (ARBs)	NDC	amlodipine-valsartan	623320206	≥1 fill ≤12 months pror to initaiton of therapy	Internal documentation from other university studies - reviewed
Antihypertensives: Angiotensin II Receptor blockers (ARBs)	NDC	amlodipine-valsartan	623320206	≥1 fill ≤12 months pror to initaiton of therapy	Internal documentation from other university studies - reviewed
Antihypertensives: Angiotensin II Receptor blockers (ARBs)	NDC	amlodipine-valsartan	623320207	≥1 fill ≤12 months pror to initaiton of therapy	Internal documentation from other university studies - reviewed
Antihypertensives: Angiotensin II Receptor blockers (ARBs)	NDC	amlodipine-valsartan	623320207	≥1 fill ≤12 months pror to initaiton of therapy	Internal documentation from other university studies - reviewed
Antihypertensives: Angiotensin II Receptor blockers (ARBs)	NDC	amlodipine-valsartan	623320208	≥1 fill ≤12 months pror to initaiton of therapy	Internal documentation from other university studies - reviewed
Antihypertensives: Angiotensin II Receptor blockers (ARBs)	NDC	amlodipine-valsartan	623320208	≥1 fill ≤12 months pror to initaiton of therapy	Internal documentation from other university studies - reviewed
Antihypertensives: Angiotensin II Receptor blockers (ARBs)	NDC	valsartan-hydrochlorothiazide	631870943	≥1 fill ≤12 months pror to initaiton of therapy	Internal documentation from other university studies - reviewed
Antihypertensives: Angiotensin II Receptor blockers (ARBs)	NDC	Diovan	636293371	≥1 fill ≤12 months pror to initaiton of therapy	Internal documentation from other university studies - reviewed
Antihypertensives: Angiotensin II Receptor blockers (ARBs)	NDC	Diovan	636293371	≥1 fill ≤12 months pror to initaiton of therapy	Internal documentation from other university studies - reviewed
Antihypertensives: Angiotensin II Receptor blockers (ARBs)	NDC	Diovan	636293371	≥1 fill ≤12 months pror to initaiton of therapy	Internal documentation from other university studies - reviewed
Antihypertensives: Angiotensin II Receptor blockers (ARBs)	NDC	Diovan	636293371	≥1 fill ≤12 months pror to initaiton of therapy	Internal documentation from other university studies - reviewed
Antihypertensives: Angiotensin II Receptor blockers (ARBs)	NDC	valsartan	651620837	≥1 fill ≤12 months pror to initaiton of therapy	Internal documentation from other university studies - reviewed
Antihypertensives: Angiotensin II Receptor blockers (ARBs)	NDC	valsartan	651620838	≥1 fill ≤12 months pror to initaiton of therapy	Internal documentation from other university studies - reviewed
Antihypertensives: Angiotensin II Receptor blockers (ARBs)	NDC	valsartan	651620839	≥1 fill ≤12 months pror to initaiton of therapy	Internal documentation from other university studies - reviewed
Antihypertensives: Angiotensin II Receptor blockers (ARBs)	NDC	valsartan	651620840	≥1 fill ≤12 months pror to initaiton of therapy	Internal documentation from other university studies - reviewed
Antihypertensives: Angiotensin II Receptor blockers (ARBs)	NDC	valsartan-hydrochlorothiazide	658620547	≥1 fill ≤12 months pror to initaiton of therapy	Internal documentation from other university studies - reviewed
Antihypertensives: Angiotensin II Receptor blockers (ARBs)	NDC	valsartan-hydrochlorothiazide	658620547	≥1 fill ≤12 months pror to initaiton of therapy	Internal documentation from other university studies - reviewed
Antihypertensives: Angiotensin II Receptor blockers (ARBs)	NDC	valsartan-hydrochlorothiazide	658620548	≥1 fill ≤12 months pror to initaiton of therapy	Internal documentation from other university studies - reviewed
Antihypertensives: Angiotensin II Receptor blockers (ARBs)	NDC	valsartan-hydrochlorothiazide	658620548	≥1 fill ≤12 months pror to initaiton of therapy	Internal documentation from other university studies - reviewed
Antihypertensives: Angiotensin II Receptor blockers (ARBs)	NDC	valsartan-hydrochlorothiazide	658620549	≥1 fill ≤12 months pror to initaiton of therapy	Internal documentation from other university studies - reviewed
Antihypertensives: Angiotensin II Receptor blockers (ARBs)	NDC	valsartan-hydrochlorothiazide	658620549	≥1 fill ≤12 months pror to initaiton of therapy	Internal documentation from other university studies - reviewed
Antihypertensives: Angiotensin II Receptor blockers (ARBs)	NDC	valsartan-hydrochlorothiazide	658620550	≥1 fill ≤12 months pror to initaiton of therapy	Internal documentation from other university studies - reviewed
Antihypertensives: Angiotensin II Receptor blockers (ARBs)	NDC	valsartan-hydrochlorothiazide	658620550	≥1 fill ≤12 months pror to initaiton of therapy	Internal documentation from other university studies - reviewed
Antihypertensives: Angiotensin II Receptor blockers (ARBs)	NDC	valsartan-hydrochlorothiazide	658620551	≥1 fill ≤12 months pror to initaiton of therapy	Internal documentation from other university studies - reviewed
Antihypertensives: Angiotensin II Receptor blockers (ARBs)	NDC	valsartan-hydrochlorothiazide	658620551	≥1 fill ≤12 months pror to initaiton of therapy	Internal documentation from other university studies - reviewed
Antihypertensives: Angiotensin II Receptor blockers (ARBs)	NDC	valsartan	658620570	≥1 fill ≤12 months pror to initaiton of therapy	Internal documentation from other university studies - reviewed
Antihypertensives: Angiotensin II Receptor blockers (ARBs)	NDC	valsartan	658620571	≥1 fill ≤12 months pror to initaiton of therapy	Internal documentation from other university studies - reviewed
Antihypertensives: Angiotensin II Receptor blockers (ARBs)	NDC	valsartan	658620572	≥1 fill ≤12 months pror to initaiton of therapy	Internal documentation from other university studies - reviewed
Antihypertensives: Angiotensin II Receptor blockers (ARBs)	NDC	valsartan	658620573	≥1 fill ≤12 months pror to initaiton of therapy	Internal documentation from other university studies - reviewed
Antihypertensives: Angiotensin II Receptor blockers (ARBs)	NDC	amlodipine-valsartan	658620737	≥1 fill ≤12 months pror to initaiton of therapy	Internal documentation from other university studies - reviewed
Antihypertensives: Angiotensin II Receptor blockers (ARBs)	NDC	amlodipine-valsartan	658620738	≥1 fill ≤12 months pror to initaiton of therapy	Internal documentation from other university studies - reviewed
Antihypertensives: Angiotensin II Receptor blockers (ARBs)	NDC	amlodipine-valsartan	658620739	≥1 fill ≤12 months pror to initaiton of therapy	Internal documentation from other university studies - reviewed
Antihypertensives: Angiotensin II Receptor blockers (ARBs)	NDC	amlodipine-valsartan	658620740	≥1 fill ≤12 months pror to initaiton of therapy	Internal documentation from other university studies - reviewed
Antihypertensives: Angiotensin II Receptor blockers (ARBs)	NDC	amlodipine-valsartan-hcthiazid	658620834	≥1 fill ≤12 months pror to initaiton of therapy	Internal documentation from other university studies - reviewed
Antihypertensives: Angiotensin II Receptor blockers (ARBs)	NDC	amlodipine-valsartan-hcthiazid	658620835	≥1 fill ≤12 months pror to initaiton of therapy	Internal documentation from other university studies - reviewed
Antihypertensives: Angiotensin II Receptor blockers (ARBs)	NDC	amlodipine-valsartan-hcthiazid	658620836	≥1 fill ≤12 months pror to initaiton of therapy	Internal documentation from other university studies - reviewed
Antihypertensives: Angiotensin II Receptor blockers (ARBs)	NDC	amlodipine-valsartan-hcthiazid	658620837	≥1 fill ≤12 months pror to initaiton of therapy	Internal documentation from other university studies - reviewed
Antihypertensives: Angiotensin II Receptor blockers (ARBs)	NDC	amlodipine-valsartan-hcthiazid	658620838	≥1 fill ≤12 months pror to initaiton of therapy	Internal documentation from other university studies - reviewed
Antihypertensives: Angiotensin II Receptor blockers (ARBs)	NDC	Diovan	662670523	≥1 fill ≤12 months pror to initaiton of therapy	Internal documentation from other university studies - reviewed
Antihypertensives: Angiotensin II Receptor blockers (ARBs)	NDC	Diovan	662670523	≥1 fill ≤12 months pror to initaiton of therapy	Internal documentation from other university studies - reviewed
Antihypertensives: Angiotensin II Receptor blockers (ARBs)	NDC	Diovan	663360169	≥1 fill ≤12 months pror to initaiton of therapy	Internal documentation from other university studies - reviewed
Antihypertensives: Angiotensin II Receptor blockers (ARBs)	NDC	Diovan	663360387	≥1 fill ≤12 months pror to initaiton of therapy	Internal documentation from other university studies - reviewed
Antihypertensives: Angiotensin II Receptor blockers (ARBs)	NDC	Diovan	675440403	≥1 fill ≤12 months pror to initaiton of therapy	Internal documentation from other university studies - reviewed
Antihypertensives: Angiotensin II Receptor blockers (ARBs)	NDC	Diovan	675440403	≥1 fill ≤12 months pror to initaiton of therapy	Internal documentation from other university studies - reviewed
Antihypertensives: Angiotensin II Receptor blockers (ARBs)	NDC	Diovan	675440404	≥1 fill ≤12 months pror to initaiton of therapy	Internal documentation from other university studies - reviewed
Antihypertensives: Angiotensin II Receptor blockers (ARBs)	NDC	Diovan	675440404	≥1 fill ≤12 months pror to initaiton of therapy	Internal documentation from other university studies - reviewed
Antihypertensives: Angiotensin II Receptor blockers (ARBs)	NDC	valsartan	678770415	≥1 fill ≤12 months pror to initaiton of therapy	Internal documentation from other university studies - reviewed
Antihypertensives: Angiotensin II Receptor blockers (ARBs)	NDC	valsartan	678770416	≥1 fill ≤12 months pror to initaiton of therapy	Internal documentation from other university studies - reviewed
Antihypertensives: Angiotensin II Receptor blockers (ARBs)	NDC	valsartan	678770417	≥1 fill ≤12 months pror to initaiton of therapy	Internal documentation from other university studies - reviewed
Antihypertensives: Angiotensin II Receptor blockers (ARBs)	NDC	valsartan	678770418	≥1 fill ≤12 months pror to initaiton of therapy	Internal documentation from other university studies - reviewed
Antihypertensives: Angiotensin II Receptor blockers (ARBs)	NDC	Diovan HCT	680710785	≥1 fill ≤12 months pror to initaiton of therapy	Internal documentation from other university studies - reviewed
Antihypertensives: Angiotensin II Receptor blockers (ARBs)	NDC	Diovan HCT	680710785	≥1 fill ≤12 months pror to initaiton of therapy	Internal documentation from other university studies - reviewed
Antihypertensives: Angiotensin II Receptor blockers (ARBs)	NDC	Diovan HCT	680710786	≥1 fill ≤12 months pror to initaiton of therapy	Internal documentation from other university studies - reviewed
Antihypertensives: Angiotensin II Receptor blockers (ARBs)	NDC	Diovan HCT	680710786	≥1 fill ≤12 months pror to initaiton of therapy	Internal documentation from other university studies - reviewed
Antihypertensives: Angiotensin II Receptor blockers (ARBs)	NDC	valsartan	680840804	≥1 fill ≤12 months pror to initaiton of therapy	Internal documentation from other university studies - reviewed
Antihypertensives: Angiotensin II Receptor blockers (ARBs)	NDC	valsartan	680840804	≥1 fill ≤12 months pror to initaiton of therapy	Internal documentation from other university studies - reviewed
Antihypertensives: Angiotensin II Receptor blockers (ARBs)	NDC	valsartan-hydrochlorothiazide	680840817	≥1 fill ≤12 months pror to initaiton of therapy	Internal documentation from other university studies - reviewed
Antihypertensives: Angiotensin II Receptor blockers (ARBs)	NDC	valsartan-hydrochlorothiazide	680840817	≥1 fill ≤12 months pror to initaiton of therapy	Internal documentation from other university studies - reviewed
Antihypertensives: Angiotensin II Receptor blockers (ARBs)	NDC	valsartan	680840822	≥1 fill ≤12 months pror to initaiton of therapy	Internal documentation from other university studies - reviewed
Antihypertensives: Angiotensin II Receptor blockers (ARBs)	NDC	valsartan	680840822	≥1 fill ≤12 months pror to initaiton of therapy	Internal documentation from other university studies - reviewed
Antihypertensives: Angiotensin II Receptor blockers (ARBs)	NDC	valsartan-hydrochlorothiazide	680840834	≥1 fill ≤12 months pror to initaiton of therapy	Internal documentation from other university studies - reviewed
Antihypertensives: Angiotensin II Receptor blockers (ARBs)	NDC	valsartan-hydrochlorothiazide	680840834	≥1 fill ≤12 months pror to initaiton of therapy	Internal documentation from other university studies - reviewed
Antihypertensives: Angiotensin II Receptor blockers (ARBs)	NDC	valsartan-hydrochlorothiazide	680840926	≥1 fill ≤12 months pror to initaiton of therapy	Internal documentation from other university studies - reviewed
Antihypertensives: Angiotensin II Receptor blockers (ARBs)	NDC	valsartan-hydrochlorothiazide	680840926	≥1 fill ≤12 months pror to initaiton of therapy	Internal documentation from other university studies - reviewed
Antihypertensives: Angiotensin II Receptor blockers (ARBs)	NDC	Diovan HCT	681150669	≥1 fill ≤12 months pror to initaiton of therapy	Internal documentation from other university studies - reviewed
Antihypertensives: Angiotensin II Receptor blockers (ARBs)	NDC	Diovan HCT	681150669	≥1 fill ≤12 months pror to initaiton of therapy	Internal documentation from other university studies - reviewed
Antihypertensives: Angiotensin II Receptor blockers (ARBs)	NDC	Diovan	681150854	≥1 fill ≤12 months pror to initaiton of therapy	Internal documentation from other university studies - reviewed
Antihypertensives: Angiotensin II Receptor blockers (ARBs)	NDC	Diovan	681150854	≥1 fill ≤12 months pror to initaiton of therapy	Internal documentation from other university studies - reviewed
Antihypertensives: Angiotensin II Receptor blockers (ARBs)	NDC	valsartan-hydrochlorothiazide	681800101	≥1 fill ≤12 months pror to initaiton of therapy	Internal documentation from other university studies - reviewed
Antihypertensives: Angiotensin II Receptor blockers (ARBs)	NDC	valsartan-hydrochlorothiazide	681800101	≥1 fill ≤12 months pror to initaiton of therapy	Internal documentation from other university studies - reviewed
Antihypertensives: Angiotensin II Receptor blockers (ARBs)	NDC	valsartan-hydrochlorothiazide	681800102	≥1 fill ≤12 months pror to initaiton of therapy	Internal documentation from other university studies - reviewed
Antihypertensives: Angiotensin II Receptor blockers (ARBs)	NDC	valsartan-hydrochlorothiazide	681800102	≥1 fill ≤12 months pror to initaiton of therapy	Internal documentation from other university studies - reviewed
Antihypertensives: Angiotensin II Receptor blockers (ARBs)	NDC	valsartan-hydrochlorothiazide	681800103	≥1 fill ≤12 months pror to initaiton of therapy	Internal documentation from other university studies - reviewed
Antihypertensives: Angiotensin II Receptor blockers (ARBs)	NDC	valsartan-hydrochlorothiazide	681800103	≥1 fill ≤12 months pror to initaiton of therapy	Internal documentation from other university studies - reviewed
Antihypertensives: Angiotensin II Receptor blockers (ARBs)	NDC	valsartan-hydrochlorothiazide	681800104	≥1 fill ≤12 months pror to initaiton of therapy	Internal documentation from other university studies - reviewed
Antihypertensives: Angiotensin II Receptor blockers (ARBs)	NDC	valsartan-hydrochlorothiazide	681800104	≥1 fill ≤12 months pror to initaiton of therapy	Internal documentation from other university studies - reviewed
Antihypertensives: Angiotensin II Receptor blockers (ARBs)	NDC	valsartan-hydrochlorothiazide	681800105	≥1 fill ≤12 months pror to initaiton of therapy	Internal documentation from other university studies - reviewed
Antihypertensives: Angiotensin II Receptor blockers (ARBs)	NDC	valsartan-hydrochlorothiazide	681800105	≥1 fill ≤12 months pror to initaiton of therapy	Internal documentation from other university studies - reviewed
Antihypertensives: Angiotensin II Receptor blockers (ARBs)	NDC	valsartan	681800276	≥1 fill ≤12 months pror to initaiton of therapy	Internal documentation from other university studies - reviewed
Antihypertensives: Angiotensin II Receptor blockers (ARBs)	NDC	valsartan	681800276	≥1 fill ≤12 months pror to initaiton of therapy	Internal documentation from other university studies - reviewed
Antihypertensives: Angiotensin II Receptor blockers (ARBs)	NDC	valsartan	681800277	≥1 fill ≤12 months pror to initaiton of therapy	Internal documentation from other university studies - reviewed
Antihypertensives: Angiotensin II Receptor blockers (ARBs)	NDC	valsartan	681800277	≥1 fill ≤12 months pror to initaiton of therapy	Internal documentation from other university studies - reviewed
Antihypertensives: Angiotensin II Receptor blockers (ARBs)	NDC	valsartan	681800278	≥1 fill ≤12 months pror to initaiton of therapy	Internal documentation from other university studies - reviewed
Antihypertensives: Angiotensin II Receptor blockers (ARBs)	NDC	valsartan	681800278	≥1 fill ≤12 months pror to initaiton of therapy	Internal documentation from other university studies - reviewed
Antihypertensives: Angiotensin II Receptor blockers (ARBs)	NDC	valsartan	681800279	≥1 fill ≤12 months pror to initaiton of therapy	Internal documentation from other university studies - reviewed
Antihypertensives: Angiotensin II Receptor blockers (ARBs)	NDC	valsartan	681800279	≥1 fill ≤12 months pror to initaiton of therapy	Internal documentation from other university studies - reviewed
Antihypertensives: Angiotensin II Receptor blockers (ARBs)	NDC	amlodipine-valsartan	681800764	≥1 fill ≤12 months pror to initaiton of therapy	Internal documentation from other university studies - reviewed
Antihypertensives: Angiotensin II Receptor blockers (ARBs)	NDC	amlodipine-valsartan	681800765	≥1 fill ≤12 months pror to initaiton of therapy	Internal documentation from other university studies - reviewed
Antihypertensives: Angiotensin II Receptor blockers (ARBs)	NDC	amlodipine-valsartan	681800766	≥1 fill ≤12 months pror to initaiton of therapy	Internal documentation from other university studies - reviewed
Antihypertensives: Angiotensin II Receptor blockers (ARBs)	NDC	amlodipine-valsartan	681800767	≥1 fill ≤12 months pror to initaiton of therapy	Internal documentation from other university studies - reviewed
Antihypertensives: Angiotensin II Receptor blockers (ARBs)	NDC	amlodipine-valsartan-hcthiazid	681800771	≥1 fill ≤12 months pror to initaiton of therapy	Internal documentation from other university studies - reviewed
Antihypertensives: Angiotensin II Receptor blockers (ARBs)	NDC	amlodipine-valsartan-hcthiazid	681800771	≥1 fill ≤12 months pror to initaiton of therapy	Internal documentation from other university studies - reviewed
Antihypertensives: Angiotensin II Receptor blockers (ARBs)	NDC	amlodipine-valsartan-hcthiazid	681800772	≥1 fill ≤12 months pror to initaiton of therapy	Internal documentation from other university studies - reviewed
Antihypertensives: Angiotensin II Receptor blockers (ARBs)	NDC	amlodipine-valsartan-hcthiazid	681800772	≥1 fill ≤12 months pror to initaiton of therapy	Internal documentation from other university studies - reviewed
Antihypertensives: Angiotensin II Receptor blockers (ARBs)	NDC	amlodipine-valsartan-hcthiazid	681800773	≥1 fill ≤12 months pror to initaiton of therapy	Internal documentation from other university studies - reviewed
Antihypertensives: Angiotensin II Receptor blockers (ARBs)	NDC	amlodipine-valsartan-hcthiazid	681800773	≥1 fill ≤12 months pror to initaiton of therapy	Internal documentation from other university studies - reviewed
Antihypertensives: Angiotensin II Receptor blockers (ARBs)	NDC	amlodipine-valsartan-hcthiazid	681800774	≥1 fill ≤12 months pror to initaiton of therapy	Internal documentation from other university studies - reviewed
Antihypertensives: Angiotensin II Receptor blockers (ARBs)	NDC	amlodipine-valsartan-hcthiazid	681800774	≥1 fill ≤12 months pror to initaiton of therapy	Internal documentation from other university studies - reviewed
Antihypertensives: Angiotensin II Receptor blockers (ARBs)	NDC	amlodipine-valsartan-hcthiazid	681800775	≥1 fill ≤12 months pror to initaiton of therapy	Internal documentation from other university studies - reviewed
Antihypertensives: Angiotensin II Receptor blockers (ARBs)	NDC	amlodipine-valsartan-hcthiazid	681800775	≥1 fill ≤12 months pror to initaiton of therapy	Internal documentation from other university studies - reviewed
Antihypertensives: Angiotensin II Receptor blockers (ARBs)	NDC	valsartan-hydrochlorothiazide	682586969	≥1 fill ≤12 months pror to initaiton of therapy	Internal documentation from other university studies - reviewed
Antihypertensives: Angiotensin II Receptor blockers (ARBs)	NDC	valsartan-hydrochlorothiazide	712050004	≥1 fill ≤12 months pror to initaiton of therapy	Internal documentation from other university studies - reviewed
Antihypertensives: Angiotensin II Receptor blockers (ARBs)	NDC	valsartan-hydrochlorothiazide	712050015	≥1 fill ≤12 months pror to initaiton of therapy	Internal documentation from other university studies - reviewed
Antihypertensives: Angiotensin II Receptor blockers (ARBs)	NDC	valsartan-hydrochlorothiazide	712050042	≥1 fill ≤12 months pror to initaiton of therapy	Internal documentation from other university studies - reviewed
Antihypertensives: Angiotensin II Receptor blockers (ARBs)	NDC	valsartan-hydrochlorothiazide	712050249	≥1 fill ≤12 months pror to initaiton of therapy	Internal documentation from other university studies - reviewed
Antihypertensives: Angiotensin II Receptor blockers (ARBs)	NDC	valsartan-hydrochlorothiazide	712050258	≥1 fill ≤12 months pror to initaiton of therapy	Internal documentation from other university studies - reviewed
Antihypertensives: Angiotensin II Receptor blockers (ARBs)	NDC	valsartan-hydrochlorothiazide	712050258	≥1 fill ≤12 months pror to initaiton of therapy	Internal documentation from other university studies - reviewed
Antihypertensives: Angiotensin II Receptor blockers (ARBs)	NDC	valsartan	712050301	≥1 fill ≤12 months pror to initaiton of therapy	Internal documentation from other university studies - reviewed
Antihypertensives: Angiotensin II Receptor blockers (ARBs)	NDC	valsartan-hydrochlorothiazide	716100327	≥1 fill ≤12 months pror to initaiton of therapy	Internal documentation from other university studies - reviewed
Antihypertensives: Angiotensin II Receptor blockers (ARBs)	NDC	valsartan	721890049	≥1 fill ≤12 months pror to initaiton of therapy	Internal documentation from other university studies - reviewed
Antihypertensives: Angiotensin II Receptor blockers (ARBs)	NDC	valsartan	721890049	≥1 fill ≤12 months pror to initaiton of therapy	Internal documentation from other university studies - reviewed
Antihypertensives: Angiotensin II Receptor blockers (ARBs)	NDC	valsartan	721890049	≥1 fill ≤12 months pror to initaiton of therapy	Internal documentation from other university studies - reviewed
Antihypertensives: Angiotensin II Receptor blockers (ARBs)	NDC	valsartan	721890050	≥1 fill ≤12 months pror to initaiton of therapy	Internal documentation from other university studies - reviewed

### Sheet: CCB
Variable	Code type	Generic Drug Name	Code	Description
Antihypertensive: Calcium channel blocker	NDC	Lotrel	780364	≥1 fill ≤12 months pror to initaiton of therapy
Antihypertensive: Calcium channel blocker	NDC	Lotrel	780379	≥1 fill ≤12 months pror to initaiton of therapy
Antihypertensive: Calcium channel blocker	NDC	Lotrel	780384	≥1 fill ≤12 months pror to initaiton of therapy
Antihypertensive: Calcium channel blocker	NDC	Lotrel	780404	≥1 fill ≤12 months pror to initaiton of therapy
Antihypertensive: Calcium channel blocker	NDC	Lotrel	780405	≥1 fill ≤12 months pror to initaiton of therapy
Antihypertensive: Calcium channel blocker	NDC	Lotrel	780406	≥1 fill ≤12 months pror to initaiton of therapy
Antihypertensive: Calcium channel blocker	NDC	Lotrel	832255	≥1 fill ≤12 months pror to initaiton of therapy
Antihypertensive: Calcium channel blocker	NDC	Lotrel	832260	≥1 fill ≤12 months pror to initaiton of therapy
Antihypertensive: Calcium channel blocker	NDC	Lotrel	832265	≥1 fill ≤12 months pror to initaiton of therapy
Antihypertensive: Calcium channel blocker	NDC	Lexxel	1860001	≥1 fill ≤12 months pror to initaiton of therapy
Antihypertensive: Calcium channel blocker	NDC	Lexxel	1860001	≥1 fill ≤12 months pror to initaiton of therapy
Antihypertensive: Calcium channel blocker	NDC	Lexxel	1860001	≥1 fill ≤12 months pror to initaiton of therapy
Antihypertensive: Calcium channel blocker	NDC	Lexxel	1860002	≥1 fill ≤12 months pror to initaiton of therapy
Antihypertensive: Calcium channel blocker	NDC	Lexxel	1860002	≥1 fill ≤12 months pror to initaiton of therapy
Antihypertensive: Calcium channel blocker	NDC	Lotrel	333580222	≥1 fill ≤12 months pror to initaiton of therapy
Antihypertensive: Calcium channel blocker	NDC	Lotrel	499990946	≥1 fill ≤12 months pror to initaiton of therapy
Antihypertensive: Calcium channel blocker	NDC	Lotrel	499990947	≥1 fill ≤12 months pror to initaiton of therapy
Antihypertensive: Calcium channel blocker	NDC	Lotrel	499990948	≥1 fill ≤12 months pror to initaiton of therapy
Antihypertensive: Calcium channel blocker	NDC	Lotrel	511380531	≥1 fill ≤12 months pror to initaiton of therapy
Antihypertensive: Calcium channel blocker	NDC	Lotrel	511380531	≥1 fill ≤12 months pror to initaiton of therapy
Antihypertensive: Calcium channel blocker	NDC	Lotrel	511380532	≥1 fill ≤12 months pror to initaiton of therapy
Antihypertensive: Calcium channel blocker	NDC	Lotrel	511380532	≥1 fill ≤12 months pror to initaiton of therapy
Antihypertensive: Calcium channel blocker	NDC	Lotrel	511380533	≥1 fill ≤12 months pror to initaiton of therapy
Antihypertensive: Calcium channel blocker	NDC	Lotrel	511380533	≥1 fill ≤12 months pror to initaiton of therapy
Antihypertensive: Calcium channel blocker	NDC	Lotrel	511380534	≥1 fill ≤12 months pror to initaiton of therapy
Antihypertensive: Calcium channel blocker	NDC	Lotrel	511380534	≥1 fill ≤12 months pror to initaiton of therapy
Antihypertensive: Calcium channel blocker	NDC	Lotrel	511380535	≥1 fill ≤12 months pror to initaiton of therapy
Antihypertensive: Calcium channel blocker	NDC	Lotrel	511380535	≥1 fill ≤12 months pror to initaiton of therapy
Antihypertensive: Calcium channel blocker	NDC	Lotrel	511380536	≥1 fill ≤12 months pror to initaiton of therapy
Antihypertensive: Calcium channel blocker	NDC	Lotrel	511380536	≥1 fill ≤12 months pror to initaiton of therapy
Antihypertensive: Calcium channel blocker	NDC	Lotrel	545694696	≥1 fill ≤12 months pror to initaiton of therapy
Antihypertensive: Calcium channel blocker	NDC	Lotrel	545694696	≥1 fill ≤12 months pror to initaiton of therapy
Antihypertensive: Calcium channel blocker	NDC	Lotrel	545695232	≥1 fill ≤12 months pror to initaiton of therapy
Antihypertensive: Calcium channel blocker	NDC	Lotrel	545695232	≥1 fill ≤12 months pror to initaiton of therapy
Antihypertensive: Calcium channel blocker	NDC	Lotrel	545695282	≥1 fill ≤12 months pror to initaiton of therapy
Antihypertensive: Calcium channel blocker	NDC	Lotrel	548684066	≥1 fill ≤12 months pror to initaiton of therapy
Antihypertensive: Calcium channel blocker	NDC	Lotrel	548684066	≥1 fill ≤12 months pror to initaiton of therapy
Antihypertensive: Calcium channel blocker	NDC	Lotrel	548684073	≥1 fill ≤12 months pror to initaiton of therapy
Antihypertensive: Calcium channel blocker	NDC	Lotrel	548684073	≥1 fill ≤12 months pror to initaiton of therapy
Antihypertensive: Calcium channel blocker	NDC	Lotrel	548684073	≥1 fill ≤12 months pror to initaiton of therapy
Antihypertensive: Calcium channel blocker	NDC	Lotrel	548684073	≥1 fill ≤12 months pror to initaiton of therapy
Antihypertensive: Calcium channel blocker	NDC	Lotrel	548684074	≥1 fill ≤12 months pror to initaiton of therapy
Antihypertensive: Calcium channel blocker	NDC	Lotrel	548684074	≥1 fill ≤12 months pror to initaiton of therapy
Antihypertensive: Calcium channel blocker	NDC	Lotrel	548684074	≥1 fill ≤12 months pror to initaiton of therapy
Antihypertensive: Calcium channel blocker	NDC	Lotrel	548684074	≥1 fill ≤12 months pror to initaiton of therapy
Antihypertensive: Calcium channel blocker	NDC	Lotrel	548684074	≥1 fill ≤12 months pror to initaiton of therapy
Antihypertensive: Calcium channel blocker	NDC	Lotrel	548684870	≥1 fill ≤12 months pror to initaiton of therapy
Antihypertensive: Calcium channel blocker	NDC	Lotrel	548684870	≥1 fill ≤12 months pror to initaiton of therapy
Antihypertensive: Calcium channel blocker	NDC	Lotrel	548684870	≥1 fill ≤12 months pror to initaiton of therapy
Antihypertensive: Calcium channel blocker	NDC	Lotrel	548685690	≥1 fill ≤12 months pror to initaiton of therapy
Antihypertensive: Calcium channel blocker	NDC	Lotrel	548685690	≥1 fill ≤12 months pror to initaiton of therapy
Antihypertensive: Calcium channel blocker	NDC	Lotrel	548685690	≥1 fill ≤12 months pror to initaiton of therapy
Antihypertensive: Calcium channel blocker	NDC	Lotrel	548685690	≥1 fill ≤12 months pror to initaiton of therapy
Antihypertensive: Calcium channel blocker	NDC	Lotrel	548685783	≥1 fill ≤12 months pror to initaiton of therapy
Antihypertensive: Calcium channel blocker	NDC	Lotrel	548685783	≥1 fill ≤12 months pror to initaiton of therapy
Antihypertensive: Calcium channel blocker	NDC	Lotrel	552890039	≥1 fill ≤12 months pror to initaiton of therapy
Antihypertensive: Calcium channel blocker	NDC	Lotrel	552890096	≥1 fill ≤12 months pror to initaiton of therapy
Antihypertensive: Calcium channel blocker	NDC	Lotrel	552890981	≥1 fill ≤12 months pror to initaiton of therapy
Antihypertensive: Calcium channel blocker	NDC	Lexxel	611130001	≥1 fill ≤12 months pror to initaiton of therapy
Antihypertensive: Calcium channel blocker	NDC	Lexxel	611130001	≥1 fill ≤12 months pror to initaiton of therapy
Antihypertensive: Calcium channel blocker	NDC	Lexxel	611130001	≥1 fill ≤12 months pror to initaiton of therapy
Antihypertensive: Calcium channel blocker	NDC	Lotrel	678010340	≥1 fill ≤12 months pror to initaiton of therapy
Antihypertensive: Calcium channel blocker	NDC	Lotrel	678010342	≥1 fill ≤12 months pror to initaiton of therapy
Antihypertensive: Calcium channel blocker	NDC	Lotrel	678010343	≥1 fill ≤12 months pror to initaiton of therapy
Antihypertensive: Calcium channel blocker	NDC	Lotrel	678010441	≥1 fill ≤12 months pror to initaiton of therapy
Antihypertensive: Calcium channel blocker	NDC	Lotrel	681150650	≥1 fill ≤12 months pror to initaiton of therapy
Antihypertensive: Calcium channel blocker	NDC	Lotrel	681150673	≥1 fill ≤12 months pror to initaiton of therapy
Antihypertensive: Calcium channel blocker	NDC	Lotrel	681150778	≥1 fill ≤12 months pror to initaiton of therapy
Antihypertensive: Calcium channel blocker	NDC	amlodipine	540100	≥1 fill ≤12 months pror to initaiton of therapy
Antihypertensive: Calcium channel blocker	NDC	amlodipine	540100	≥1 fill ≤12 months pror to initaiton of therapy
Antihypertensive: Calcium channel blocker	NDC	amlodipine	540100	≥1 fill ≤12 months pror to initaiton of therapy
Antihypertensive: Calcium channel blocker	NDC	amlodipine	540100	≥1 fill ≤12 months pror to initaiton of therapy
Antihypertensive: Calcium channel blocker	NDC	amlodipine	540101	≥1 fill ≤12 months pror to initaiton of therapy
Antihypertensive: Calcium channel blocker	NDC	amlodipine	540101	≥1 fill ≤12 months pror to initaiton of therapy
Antihypertensive: Calcium channel blocker	NDC	amlodipine	540101	≥1 fill ≤12 months pror to initaiton of therapy
Antihypertensive: Calcium channel blocker	NDC	amlodipine	540101	≥1 fill ≤12 months pror to initaiton of therapy
Antihypertensive: Calcium channel blocker	NDC	amlodipine	540101	≥1 fill ≤12 months pror to initaiton of therapy
Antihypertensive: Calcium channel blocker	NDC	amlodipine	540101	≥1 fill ≤12 months pror to initaiton of therapy
Antihypertensive: Calcium channel blocker	NDC	amlodipine	540101	≥1 fill ≤12 months pror to initaiton of therapy
Antihypertensive: Calcium channel blocker	NDC	amlodipine	540101	≥1 fill ≤12 months pror to initaiton of therapy
Antihypertensive: Calcium channel blocker	NDC	amlodipine	540102	≥1 fill ≤12 months pror to initaiton of therapy
Antihypertensive: Calcium channel blocker	NDC	amlodipine	540102	≥1 fill ≤12 months pror to initaiton of therapy
Antihypertensive: Calcium channel blocker	NDC	amlodipine	540102	≥1 fill ≤12 months pror to initaiton of therapy
Antihypertensive: Calcium channel blocker	NDC	amlodipine	540102	≥1 fill ≤12 months pror to initaiton of therapy
Antihypertensive: Calcium channel blocker	NDC	amlodipine	540102	≥1 fill ≤12 months pror to initaiton of therapy
Antihypertensive: Calcium channel blocker	NDC	amlodipine	540102	≥1 fill ≤12 months pror to initaiton of therapy
Antihypertensive: Calcium channel blocker	NDC	amlodipine	540102	≥1 fill ≤12 months pror to initaiton of therapy
Antihypertensive: Calcium channel blocker	NDC	amlodipine	540102	≥1 fill ≤12 months pror to initaiton of therapy
Antihypertensive: Calcium channel blocker	NDC	Norvasc	691520	≥1 fill ≤12 months pror to initaiton of therapy
Antihypertensive: Calcium channel blocker	NDC	Norvasc	691520	≥1 fill ≤12 months pror to initaiton of therapy
Antihypertensive: Calcium channel blocker	NDC	Norvasc	691520	≥1 fill ≤12 months pror to initaiton of therapy
Antihypertensive: Calcium channel blocker	NDC	Norvasc	691520	≥1 fill ≤12 months pror to initaiton of therapy
Antihypertensive: Calcium channel blocker	NDC	Norvasc	691530	≥1 fill ≤12 months pror to initaiton of therapy
Antihypertensive: Calcium channel blocker	NDC	Norvasc	691530	≥1 fill ≤12 months pror to initaiton of therapy
Antihypertensive: Calcium channel blocker	NDC	Norvasc	691530	≥1 fill ≤12 months pror to initaiton of therapy
Antihypertensive: Calcium channel blocker	NDC	Norvasc	691530	≥1 fill ≤12 months pror to initaiton of therapy
Antihypertensive: Calcium channel blocker	NDC	Norvasc	691530	≥1 fill ≤12 months pror to initaiton of therapy
Antihypertensive: Calcium channel blocker	NDC	Norvasc	691530	≥1 fill ≤12 months pror to initaiton of therapy
Antihypertensive: Calcium channel blocker	NDC	Norvasc	691530	≥1 fill ≤12 months pror to initaiton of therapy
Antihypertensive: Calcium channel blocker	NDC	Norvasc	691530	≥1 fill ≤12 months pror to initaiton of therapy
Antihypertensive: Calcium channel blocker	NDC	Norvasc	691540	≥1 fill ≤12 months pror to initaiton of therapy
Antihypertensive: Calcium channel blocker	NDC	Norvasc	691540	≥1 fill ≤12 months pror to initaiton of therapy
Antihypertensive: Calcium channel blocker	NDC	Norvasc	691540	≥1 fill ≤12 months pror to initaiton of therapy
Antihypertensive: Calcium channel blocker	NDC	Norvasc	691540	≥1 fill ≤12 months pror to initaiton of therapy
Antihypertensive: Calcium channel blocker	NDC	Norvasc	691540	≥1 fill ≤12 months pror to initaiton of therapy
Antihypertensive: Calcium channel blocker	NDC	Norvasc	691540	≥1 fill ≤12 months pror to initaiton of therapy
Antihypertensive: Calcium channel blocker	NDC	Caduet	692150	≥1 fill ≤12 months pror to initaiton of therapy
Antihypertensive: Calcium channel blocker	NDC	Caduet	692160	≥1 fill ≤12 months pror to initaiton of therapy
Antihypertensive: Calcium channel blocker	NDC	Caduet	692170	≥1 fill ≤12 months pror to initaiton of therapy
Antihypertensive: Calcium channel blocker	NDC	Caduet	692180	≥1 fill ≤12 months pror to initaiton of therapy
Antihypertensive: Calcium channel blocker	NDC	Caduet	692190	≥1 fill ≤12 months pror to initaiton of therapy
Antihypertensive: Calcium channel blocker	NDC	Caduet	692250	≥1 fill ≤12 months pror to initaiton of therapy
Antihypertensive: Calcium channel blocker	NDC	Caduet	692260	≥1 fill ≤12 months pror to initaiton of therapy
Antihypertensive: Calcium channel blocker	NDC	Caduet	692270	≥1 fill ≤12 months pror to initaiton of therapy
Antihypertensive: Calcium channel blocker	NDC	Caduet	692960	≥1 fill ≤12 months pror to initaiton of therapy
Antihypertensive: Calcium channel blocker	NDC	Caduet	692970	≥1 fill ≤12 months pror to initaiton of therapy
Antihypertensive: Calcium channel blocker	NDC	Caduet	692980	≥1 fill ≤12 months pror to initaiton of therapy
Antihypertensive: Calcium channel blocker	NDC	Exforge	780488	≥1 fill ≤12 months pror to initaiton of therapy
Antihypertensive: Calcium channel blocker	NDC	Exforge	780489	≥1 fill ≤12 months pror to initaiton of therapy
Antihypertensive: Calcium channel blocker	NDC	Exforge	780490	≥1 fill ≤12 months pror to initaiton of therapy
Antihypertensive: Calcium channel blocker	NDC	Exforge	780491	≥1 fill ≤12 months pror to initaiton of therapy
Antihypertensive: Calcium channel blocker	NDC	Exforge HCT	780559	≥1 fill ≤12 months pror to initaiton of therapy
Antihypertensive: Calcium channel blocker	NDC	Exforge HCT	780559	≥1 fill ≤12 months pror to initaiton of therapy
Antihypertensive: Calcium channel blocker	NDC	Exforge HCT	780560	≥1 fill ≤12 months pror to initaiton of therapy
Antihypertensive: Calcium channel blocker	NDC	Exforge HCT	780560	≥1 fill ≤12 months pror to initaiton of therapy
Antihypertensive: Calcium channel blocker	NDC	Exforge HCT	780561	≥1 fill ≤12 months pror to initaiton of therapy
Antihypertensive: Calcium channel blocker	NDC	Exforge HCT	780561	≥1 fill ≤12 months pror to initaiton of therapy
Antihypertensive: Calcium channel blocker	NDC	Exforge HCT	780562	≥1 fill ≤12 months pror to initaiton of therapy
Antihypertensive: Calcium channel blocker	NDC	Exforge HCT	780562	≥1 fill ≤12 months pror to initaiton of therapy
Antihypertensive: Calcium channel blocker	NDC	Exforge HCT	780563	≥1 fill ≤12 months pror to initaiton of therapy
Antihypertensive: Calcium channel blocker	NDC	Exforge HCT	780563	≥1 fill ≤12 months pror to initaiton of therapy
Antihypertensive: Calcium channel blocker	NDC	Tekamlo	780603	≥1 fill ≤12 months pror to initaiton of therapy
Antihypertensive: Calcium channel blocker	NDC	Tekamlo	780604	≥1 fill ≤12 months pror to initaiton of therapy
Antihypertensive: Calcium channel blocker	NDC	Tekamlo	780605	≥1 fill ≤12 months pror to initaiton of therapy
Antihypertensive: Calcium channel blocker	NDC	Tekamlo	780606	≥1 fill ≤12 months pror to initaiton of therapy
Antihypertensive: Calcium channel blocker	NDC	Amturnide	780610	≥1 fill ≤12 months pror to initaiton of therapy
Antihypertensive: Calcium channel blocker	NDC	Amturnide	780611	≥1 fill ≤12 months pror to initaiton of therapy
Antihypertensive: Calcium channel blocker	NDC	Amturnide	780612	≥1 fill ≤12 months pror to initaiton of therapy
Antihypertensive: Calcium channel blocker	NDC	Amturnide	780613	≥1 fill ≤12 months pror to initaiton of therapy
Antihypertensive: Calcium channel blocker	NDC	Amturnide	780614	≥1 fill ≤12 months pror to initaiton of therapy
Antihypertensive: Calcium channel blocker	NDC	amlodipine	930083	≥1 fill ≤12 months pror to initaiton of therapy
Antihypertensive: Calcium channel blocker	NDC	amlodipine	930083	≥1 fill ≤12 months pror to initaiton of therapy
Antihypertensive: Calcium channel blocker	NDC	olmesartan-amlodipin-hcthiazid	935002	≥1 fill ≤12 months pror to initaiton of therapy
Antihypertensive: Calcium channel blocker	NDC	olmesartan-amlodipin-hcthiazid	935002	≥1 fill ≤12 months pror to initaiton of therapy
Antihypertensive: Calcium channel blocker	NDC	olmesartan-amlodipin-hcthiazid	935003	≥1 fill ≤12 months pror to initaiton of therapy
Antihypertensive: Calcium channel blocker	NDC	olmesartan-amlodipin-hcthiazid	935003	≥1 fill ≤12 months pror to initaiton of therapy
Antihypertensive: Calcium channel blocker	NDC	olmesartan-amlodipin-hcthiazid	935004	≥1 fill ≤12 months pror to initaiton of therapy
Antihypertensive: Calcium channel blocker	NDC	olmesartan-amlodipin-hcthiazid	935004	≥1 fill ≤12 months pror to initaiton of therapy
Antihypertensive: Calcium channel blocker	NDC	olmesartan-amlodipin-hcthiazid	935005	≥1 fill ≤12 months pror to initaiton of therapy
Antihypertensive: Calcium channel blocker	NDC	olmesartan-amlodipin-hcthiazid	935005	≥1 fill ≤12 months pror to initaiton of therapy
Antihypertensive: Calcium channel blocker	NDC	olmesartan-amlodipin-hcthiazid	935006	≥1 fill ≤12 months pror to initaiton of therapy
Antihypertensive: Calcium channel blocker	NDC	olmesartan-amlodipin-hcthiazid	935006	≥1 fill ≤12 months pror to initaiton of therapy
Antihypertensive: Calcium channel blocker	NDC	amlodipine-olmesartan	937027	≥1 fill ≤12 months pror to initaiton of therapy
Antihypertensive: Calcium channel blocker	NDC	amlodipine-olmesartan	937027	≥1 fill ≤12 months pror to initaiton of therapy
Antihypertensive: Calcium channel blocker	NDC	amlodipine-olmesartan	937028	≥1 fill ≤12 months pror to initaiton of therapy
Antihypertensive: Calcium channel blocker	NDC	amlodipine-olmesartan	937028	≥1 fill ≤12 months pror to initaiton of therapy
Antihypertensive: Calcium channel blocker	NDC	amlodipine-olmesartan	937029	≥1 fill ≤12 months pror to initaiton of therapy
Antihypertensive: Calcium channel blocker	NDC	amlodipine-olmesartan	937029	≥1 fill ≤12 months pror to initaiton of therapy
Antihypertensive: Calcium channel blocker	NDC	amlodipine-olmesartan	937030	≥1 fill ≤12 months pror to initaiton of therapy
Antihypertensive: Calcium channel blocker	NDC	amlodipine-olmesartan	937030	≥1 fill ≤12 months pror to initaiton of therapy
Antihypertensive: Calcium channel blocker	NDC	amlodipine-valsartan-hcthiazid	937037	≥1 fill ≤12 months pror to initaiton of therapy
Antihypertensive: Calcium channel blocker	NDC	amlodipine-valsartan-hcthiazid	937037	≥1 fill ≤12 months pror to initaiton of therapy
Antihypertensive: Calcium channel blocker	NDC	amlodipine-valsartan-hcthiazid	937038	≥1 fill ≤12 months pror to initaiton of therapy
Antihypertensive: Calcium channel blocker	NDC	amlodipine-valsartan-hcthiazid	937038	≥1 fill ≤12 months pror to initaiton of therapy
Antihypertensive: Calcium channel blocker	NDC	amlodipine	937167	≥1 fill ≤12 months pror to initaiton of therapy
Antihypertensive: Calcium channel blocker	NDC	amlodipine	937167	≥1 fill ≤12 months pror to initaiton of therapy
Antihypertensive: Calcium channel blocker	NDC	amlodipine	937167	≥1 fill ≤12 months pror to initaiton of therapy
Antihypertensive: Calcium channel blocker	NDC	amlodipine	937167	≥1 fill ≤12 months pror to initaiton of therapy
Antihypertensive: Calcium channel blocker	NDC	amlodipine	937168	≥1 fill ≤12 months pror to initaiton of therapy
Antihypertensive: Calcium channel blocker	NDC	amlodipine	937168	≥1 fill ≤12 months pror to initaiton of therapy
Antihypertensive: Calcium channel blocker	NDC	amlodipine-benazepril	937370	≥1 fill ≤12 months pror to initaiton of therapy
Antihypertensive: Calcium channel blocker	NDC	amlodipine-benazepril	937371	≥1 fill ≤12 months pror to initaiton of therapy
Antihypertensive: Calcium channel blocker	NDC	amlodipine-benazepril	937371	≥1 fill ≤12 months pror to initaiton of therapy
Antihypertensive: Calcium channel blocker	NDC	amlodipine-benazepril	937372	≥1 fill ≤12 months pror to initaiton of therapy
Antihypertensive: Calcium channel blocker	NDC	amlodipine-benazepril	937372	≥1 fill ≤12 months pror to initaiton of therapy
Antihypertensive: Calcium channel blocker	NDC	amlodipine-benazepril	937373	≥1 fill ≤12 months pror to initaiton of therapy
Antihypertensive: Calcium channel blocker	NDC	amlodipine-benazepril	937373	≥1 fill ≤12 months pror to initaiton of therapy
Antihypertensive: Calcium channel blocker	NDC	amlodipine-benazepril	937670	≥1 fill ≤12 months pror to initaiton of therapy
Antihypertensive: Calcium channel blocker	NDC	amlodipine-benazepril	937671	≥1 fill ≤12 months pror to initaiton of therapy
Antihypertensive: Calcium channel blocker	NDC	amlodipine-valsartan	937690	≥1 fill ≤12 months pror to initaiton of therapy
Antihypertensive: Calcium channel blocker	NDC	amlodipine-valsartan	937690	≥1 fill ≤12 months pror to initaiton of therapy
Antihypertensive: Calcium channel blocker	NDC	amlodipine-valsartan	937691	≥1 fill ≤12 months pror to initaiton of therapy
Antihypertensive: Calcium channel blocker	NDC	amlodipine-valsartan	937691	≥1 fill ≤12 months pror to initaiton of therapy
Antihypertensive: Calcium channel blocker	NDC	amlodipine-valsartan	937692	≥1 fill ≤12 months pror to initaiton of therapy
Antihypertensive: Calcium channel blocker	NDC	amlodipine-valsartan	937692	≥1 fill ≤12 months pror to initaiton of therapy
Antihypertensive: Calcium channel blocker	NDC	amlodipine-valsartan	937693	≥1 fill ≤12 months pror to initaiton of therapy
Antihypertensive: Calcium channel blocker	NDC	amlodipine-valsartan	937693	≥1 fill ≤12 months pror to initaiton of therapy
Antihypertensive: Calcium channel blocker	NDC	amlodipine-valsartan-hcthiazid	937807	≥1 fill ≤12 months pror to initaiton of therapy
Antihypertensive: Calcium channel blocker	NDC	amlodipine-valsartan-hcthiazid	937807	≥1 fill ≤12 months pror to initaiton of therapy
Antihypertensive: Calcium channel blocker	NDC	amlodipine-valsartan-hcthiazid	937809	≥1 fill ≤12 months pror to initaiton of therapy
Antihypertensive: Calcium channel blocker	NDC	amlodipine-valsartan-hcthiazid	937809	≥1 fill ≤12 months pror to initaiton of therapy
Antihypertensive: Calcium channel blocker	NDC	amlodipine-valsartan-hcthiazid	937810	≥1 fill ≤12 months pror to initaiton of therapy
Antihypertensive: Calcium channel blocker	NDC	amlodipine-valsartan-hcthiazid	937810	≥1 fill ≤12 months pror to initaiton of therapy
Antihypertensive: Calcium channel blocker	NDC	amlodipine	1439959	≥1 fill ≤12 months pror to initaiton of therapy
Antihypertensive: Calcium channel blocker	NDC	amlodipine	1439959	≥1 fill ≤12 months pror to initaiton of therapy
Antihypertensive: Calcium channel blocker	NDC	amlodipine	1439960	≥1 fill ≤12 months pror to initaiton of therapy
Antihypertensive: Calcium channel blocker	NDC	amlodipine	1439960	≥1 fill ≤12 months pror to initaiton of therapy
Antihypertensive: Calcium channel blocker	NDC	amlodipine	1439961	≥1 fill ≤12 months pror to initaiton of therapy
Antihypertensive: Calcium channel blocker	NDC	amlodipine	1439961	≥1 fill ≤12 months pror to initaiton of therapy
Antihypertensive: Calcium channel blocker	NDC	telmisartan-amlodipine	3781075	≥1 fill ≤12 months pror to initaiton of therapy
Antihypertensive: Calcium channel blocker	NDC	telmisartan-amlodipine	3781076	≥1 fill ≤12 months pror to initaiton of therapy
Antihypertensive: Calcium channel blocker	NDC	telmisartan-amlodipine	3781077	≥1 fill ≤12 months pror to initaiton of therapy
Antihypertensive: Calcium channel blocker	NDC	telmisartan-amlodipine	3781078	≥1 fill ≤12 months pror to initaiton of therapy
Antihypertensive: Calcium channel blocker	NDC	amlodipine-valsartan	3781721	≥1 fill ≤12 months pror to initaiton of therapy
Antihypertensive: Calcium channel blocker	NDC	amlodipine-valsartan	3781722	≥1 fill ≤12 months pror to initaiton of therapy
Antihypertensive: Calcium channel blocker	NDC	amlodipine-valsartan	3781723	≥1 fill ≤12 months pror to initaiton of therapy
Antihypertensive: Calcium channel blocker	NDC	amlodipine-valsartan	3781724	≥1 fill ≤12 months pror to initaiton of therapy
Antihypertensive: Calcium channel blocker	NDC	amlodipine-atorvastatin	3784510	≥1 fill ≤12 months pror to initaiton of therapy
Antihypertensive: Calcium channel blocker	NDC	amlodipine-atorvastatin	3784511	≥1 fill ≤12 months pror to initaiton of therapy
Antihypertensive: Calcium channel blocker	NDC	amlodipine-atorvastatin	3784512	≥1 fill ≤12 months pror to initaiton of therapy
Antihypertensive: Calcium channel blocker	NDC	amlodipine-atorvastatin	3784513	≥1 fill ≤12 months pror to initaiton of therapy
Antihypertensive: Calcium channel blocker	NDC	amlodipine-atorvastatin	3784513	≥1 fill ≤12 months pror to initaiton of therapy
Antihypertensive: Calcium channel blocker	NDC	amlodipine-atorvastatin	3784514	≥1 fill ≤12 months pror to initaiton of therapy
Antihypertensive: Calcium channel blocker	NDC	amlodipine-atorvastatin	3784514	≥1 fill ≤12 months pror to initaiton of therapy
Antihypertensive: Calcium channel blocker	NDC	amlodipine-atorvastatin	3784515	≥1 fill ≤12 months pror to initaiton of therapy
Antihypertensive: Calcium channel blocker	NDC	amlodipine-atorvastatin	3784515	≥1 fill ≤12 months pror to initaiton of therapy
Antihypertensive: Calcium channel blocker	NDC	amlodipine-atorvastatin	3784516	≥1 fill ≤12 months pror to initaiton of therapy
Antihypertensive: Calcium channel blocker	NDC	amlodipine-atorvastatin	3784517	≥1 fill ≤12 months pror to initaiton of therapy
Antihypertensive: Calcium channel blocker	NDC	amlodipine-atorvastatin	3784517	≥1 fill ≤12 months pror to initaiton of therapy
Antihypertensive: Calcium channel blocker	NDC	amlodipine-atorvastatin	3784518	≥1 fill ≤12 months pror to initaiton of therapy
Antihypertensive: Calcium channel blocker	NDC	amlodipine-atorvastatin	3784518	≥1 fill ≤12 months pror to initaiton of therapy
Antihypertensive: Calcium channel blocker	NDC	amlodipine-atorvastatin	3784519	≥1 fill ≤12 months pror to initaiton of therapy
Antihypertensive: Calcium channel blocker	NDC	amlodipine-atorvastatin	3784519	≥1 fill ≤12 months pror to initaiton of therapy
Antihypertensive: Calcium channel blocker	NDC	amlodipine-atorvastatin	3784520	≥1 fill ≤12 months pror to initaiton of therapy
Antihypertensive: Calcium channel blocker	NDC	amlodipine	3785208	≥1 fill ≤12 months pror to initaiton of therapy
Antihypertensive: Calcium channel blocker	NDC	amlodipine	3785208	≥1 fill ≤12 months pror to initaiton of therapy
Antihypertensive: Calcium channel blocker	NDC	amlodipine	3785208	≥1 fill ≤12 months pror to initaiton of therapy
Antihypertensive: Calcium channel blocker	NDC	amlodipine	3785208	≥1 fill ≤12 months pror to initaiton of therapy
Antihypertensive: Calcium channel blocker	NDC	amlodipine	3785209	≥1 fill ≤12 months pror to initaiton of therapy
Antihypertensive: Calcium channel blocker	NDC	amlodipine	3785209	≥1 fill ≤12 months pror to initaiton of therapy
Antihypertensive: Calcium channel blocker	NDC	amlodipine	3785209	≥1 fill ≤12 months pror to initaiton of therapy
Antihypertensive: Calcium channel blocker	NDC	amlodipine	3785209	≥1 fill ≤12 months pror to initaiton of therapy
Antihypertensive: Calcium channel blocker	NDC	amlodipine	3785210	≥1 fill ≤12 months pror to initaiton of therapy
Antihypertensive: Calcium channel blocker	NDC	amlodipine	3785210	≥1 fill ≤12 months pror to initaiton of therapy
Antihypertensive: Calcium channel blocker	NDC	amlodipine	3785210	≥1 fill ≤12 months pror to initaiton of therapy
Antihypertensive: Calcium channel blocker	NDC	amlodipine	3785210	≥1 fill ≤12 months pror to initaiton of therapy
Antihypertensive: Calcium channel blocker	NDC	amlodipine-atorvastatin	3786161	≥1 fill ≤12 months pror to initaiton of therapy
Antihypertensive: Calcium channel blocker	NDC	amlodipine-atorvastatin	3786161	≥1 fill ≤12 months pror to initaiton of therapy
Antihypertensive: Calcium channel blocker	NDC	amlodipine-atorvastatin	3786162	≥1 fill ≤12 months pror to initaiton of therapy
Antihypertensive: Calcium channel blocker	NDC	amlodipine-atorvastatin	3786162	≥1 fill ≤12 months pror to initaiton of therapy
Antihypertensive: Calcium channel blocker	NDC	amlodipine-atorvastatin	3786163	≥1 fill ≤12 months pror to initaiton of therapy
Antihypertensive: Calcium channel blocker	NDC	amlodipine-atorvastatin	3786163	≥1 fill ≤12 months pror to initaiton of therapy
Antihypertensive: Calcium channel blocker	NDC	amlodipine-atorvastatin	3786164	≥1 fill ≤12 months pror to initaiton of therapy
Antihypertensive: Calcium channel blocker	NDC	amlodipine-atorvastatin	3786164	≥1 fill ≤12 months pror to initaiton of therapy
Antihypertensive: Calcium channel blocker	NDC	amlodipine-atorvastatin	3786164	≥1 fill ≤12 months pror to initaiton of therapy
Antihypertensive: Calcium channel blocker	NDC	amlodipine-atorvastatin	3786165	≥1 fill ≤12 months pror to initaiton of therapy
Antihypertensive: Calcium channel blocker	NDC	amlodipine-atorvastatin	3786165	≥1 fill ≤12 months pror to initaiton of therapy
Antihypertensive: Calcium channel blocker	NDC	amlodipine-atorvastatin	3786165	≥1 fill ≤12 months pror to initaiton of therapy
Antihypertensive: Calcium channel blocker	NDC	amlodipine-atorvastatin	3786166	≥1 fill ≤12 months pror to initaiton of therapy
Antihypertensive: Calcium channel blocker	NDC	amlodipine-atorvastatin	3786166	≥1 fill ≤12 months pror to initaiton of therapy
Antihypertensive: Calcium channel blocker	NDC	amlodipine-atorvastatin	3786166	≥1 fill ≤12 months pror to initaiton of therapy
Antihypertensive: Calcium channel blocker	NDC	amlodipine-atorvastatin	3786167	≥1 fill ≤12 months pror to initaiton of therapy
Antihypertensive: Calcium channel blocker	NDC	amlodipine-atorvastatin	3786167	≥1 fill ≤12 months pror to initaiton of therapy
Antihypertensive: Calcium channel blocker	NDC	amlodipine-atorvastatin	3786168	≥1 fill ≤12 months pror to initaiton of therapy
Antihypertensive: Calcium channel blocker	NDC	amlodipine-atorvastatin	3786168	≥1 fill ≤12 months pror to initaiton of therapy
Antihypertensive: Calcium channel blocker	NDC	amlodipine-atorvastatin	3786168	≥1 fill ≤12 months pror to initaiton of therapy
Antihypertensive: Calcium channel blocker	NDC	amlodipine-atorvastatin	3786169	≥1 fill ≤12 months pror to initaiton of therapy
Antihypertensive: Calcium channel blocker	NDC	amlodipine-atorvastatin	3786169	≥1 fill ≤12 months pror to initaiton of therapy
Antihypertensive: Calcium channel blocker	NDC	amlodipine-atorvastatin	3786169	≥1 fill ≤12 months pror to initaiton of therapy
Antihypertensive: Calcium channel blocker	NDC	amlodipine-atorvastatin	3786170	≥1 fill ≤12 months pror to initaiton of therapy
Antihypertensive: Calcium channel blocker	NDC	amlodipine-atorvastatin	3786170	≥1 fill ≤12 months pror to initaiton of therapy
Antihypertensive: Calcium channel blocker	NDC	amlodipine-atorvastatin	3786170	≥1 fill ≤12 months pror to initaiton of therapy
Antihypertensive: Calcium channel blocker	NDC	amlodipine-atorvastatin	3786171	≥1 fill ≤12 months pror to initaiton of therapy
Antihypertensive: Calcium channel blocker	NDC	amlodipine-atorvastatin	3786171	≥1 fill ≤12 months pror to initaiton of therapy
Antihypertensive: Calcium channel blocker	NDC	amlodipine-benazepril	3786895	≥1 fill ≤12 months pror to initaiton of therapy
Antihypertensive: Calcium channel blocker	NDC	amlodipine-benazepril	3786896	≥1 fill ≤12 months pror to initaiton of therapy
Antihypertensive: Calcium channel blocker	NDC	amlodipine-benazepril	3786896	≥1 fill ≤12 months pror to initaiton of therapy
Antihypertensive: Calcium channel blocker	NDC	amlodipine-benazepril	3786897	≥1 fill ≤12 months pror to initaiton of therapy
Antihypertensive: Calcium channel blocker	NDC	amlodipine-benazepril	3786897	≥1 fill ≤12 months pror to initaiton of therapy
Antihypertensive: Calcium channel blocker	NDC	amlodipine-benazepril	3786898	≥1 fill ≤12 months pror to initaiton of therapy
Antihypertensive: Calcium channel blocker	NDC	amlodipine-benazepril	3786898	≥1 fill ≤12 months pror to initaiton of therapy
Antihypertensive: Calcium channel blocker	NDC	amlodipine-benazepril	3786899	≥1 fill ≤12 months pror to initaiton of therapy
Antihypertensive: Calcium channel blocker	NDC	amlodipine-benazepril	3786900	≥1 fill ≤12 months pror to initaiton of therapy
Antihypertensive: Calcium channel blocker	NDC	amlodipine besylate (bulk)	3958092	≥1 fill ≤12 months pror to initaiton of therapy
Antihypertensive: Calcium channel blocker	NDC	amlodipine besylate (bulk)	3958092	≥1 fill ≤12 months pror to initaiton of therapy
Antihypertensive: Calcium channel blocker	NDC	amlodipine besylate (bulk)	3958092	≥1 fill ≤12 months pror to initaiton of therapy
Antihypertensive: Calcium channel blocker	NDC	amlodipine besylate (bulk)	3958092	≥1 fill ≤12 months pror to initaiton of therapy
Antihypertensive: Calcium channel blocker	NDC	amlodipine	4405096	≥1 fill ≤12 months pror to initaiton of therapy
Antihypertensive: Calcium channel blocker	NDC	amlodipine	4405096	≥1 fill ≤12 months pror to initaiton of therapy
Antihypertensive: Calcium channel blocker	NDC	amlodipine	4405096	≥1 fill ≤12 months pror to initaiton of therapy
Antihypertensive: Calcium channel blocker	NDC	amlodipine	4405096	≥1 fill ≤12 months pror to initaiton of therapy
Antihypertensive: Calcium channel blocker	NDC	amlodipine	4405096	≥1 fill ≤12 months pror to initaiton of therapy
Antihypertensive: Calcium channel blocker	NDC	amlodipine	4405096	≥1 fill ≤12 months pror to initaiton of therapy
Antihypertensive: Calcium channel blocker	NDC	amlodipine	4405096	≥1 fill ≤12 months pror to initaiton of therapy
Antihypertensive: Calcium channel blocker	NDC	amlodipine	4405096	≥1 fill ≤12 months pror to initaiton of therapy
Antihypertensive: Calcium channel blocker	NDC	amlodipine	4405096	≥1 fill ≤12 months pror to initaiton of therapy
Antihypertensive: Calcium channel blocker	NDC	amlodipine	4405096	≥1 fill ≤12 months pror to initaiton of therapy
Antihypertensive: Calcium channel blocker	NDC	amlodipine	4405096	≥1 fill ≤12 months pror to initaiton of therapy
Antihypertensive: Calcium channel blocker	NDC	amlodipine	4405096	≥1 fill ≤12 months pror to initaiton of therapy
Antihypertensive: Calcium channel blocker	NDC	amlodipine	4405096	≥1 fill ≤12 months pror to initaiton of therapy
Antihypertensive: Calcium channel blocker	NDC	amlodipine	4405096	≥1 fill ≤12 months pror to initaiton of therapy
Antihypertensive: Calcium channel blocker	NDC	amlodipine	4405097	≥1 fill ≤12 months pror to initaiton of therapy
Antihypertensive: Calcium channel blocker	NDC	amlodipine	4405097	≥1 fill ≤12 months pror to initaiton of therapy
Antihypertensive: Calcium channel blocker	NDC	amlodipine	4405097	≥1 fill ≤12 months pror to initaiton of therapy
Antihypertensive: Calcium channel blocker	NDC	amlodipine	4405097	≥1 fill ≤12 months pror to initaiton of therapy
Antihypertensive: Calcium channel blocker	NDC	amlodipine	4405097	≥1 fill ≤12 months pror to initaiton of therapy
Antihypertensive: Calcium channel blocker	NDC	amlodipine	4405097	≥1 fill ≤12 months pror to initaiton of therapy
Antihypertensive: Calcium channel blocker	NDC	amlodipine	4405097	≥1 fill ≤12 months pror to initaiton of therapy
Antihypertensive: Calcium channel blocker	NDC	amlodipine	4405097	≥1 fill ≤12 months pror to initaiton of therapy
Antihypertensive: Calcium channel blocker	NDC	amlodipine	4405097	≥1 fill ≤12 months pror to initaiton of therapy
Antihypertensive: Calcium channel blocker	NDC	amlodipine	4405097	≥1 fill ≤12 months pror to initaiton of therapy
Antihypertensive: Calcium channel blocker	NDC	amlodipine	4405097	≥1 fill ≤12 months pror to initaiton of therapy
Antihypertensive: Calcium channel blocker	NDC	amlodipine	4405097	≥1 fill ≤12 months pror to initaiton of therapy
Antihypertensive: Calcium channel blocker	NDC	amlodipine	4405097	≥1 fill ≤12 months pror to initaiton of therapy
Antihypertensive: Calcium channel blocker	NDC	amlodipine	4405097	≥1 fill ≤12 months pror to initaiton of therapy
Antihypertensive: Calcium channel blocker	NDC	amlodipine	4405098	≥1 fill ≤12 months pror to initaiton of therapy
Antihypertensive: Calcium channel blocker	NDC	amlodipine	4405098	≥1 fill ≤12 months pror to initaiton of therapy
Antihypertensive: Calcium channel blocker	NDC	amlodipine	4405098	≥1 fill ≤12 months pror to initaiton of therapy
Antihypertensive: Calcium channel blocker	NDC	amlodipine	4405098	≥1 fill ≤12 months pror to initaiton of therapy
Antihypertensive: Calcium channel blocker	NDC	amlodipine	4405098	≥1 fill ≤12 months pror to initaiton of therapy
Antihypertensive: Calcium channel blocker	NDC	amlodipine	4405098	≥1 fill ≤12 months pror to initaiton of therapy
Antihypertensive: Calcium channel blocker	NDC	amlodipine	4405098	≥1 fill ≤12 months pror to initaiton of therapy
Antihypertensive: Calcium channel blocker	NDC	amlodipine	4405098	≥1 fill ≤12 months pror to initaiton of therapy
Antihypertensive: Calcium channel blocker	NDC	amlodipine	4405098	≥1 fill ≤12 months pror to initaiton of therapy
Antihypertensive: Calcium channel blocker	NDC	amlodipine	4405098	≥1 fill ≤12 months pror to initaiton of therapy
Antihypertensive: Calcium channel blocker	NDC	amlodipine	4405098	≥1 fill ≤12 months pror to initaiton of therapy
Antihypertensive: Calcium channel blocker	NDC	amlodipine	4405098	≥1 fill ≤12 months pror to initaiton of therapy
Antihypertensive: Calcium channel blocker	NDC	amlodipine	4405098	≥1 fill ≤12 months pror to initaiton of therapy
Antihypertensive: Calcium channel blocker	NDC	amlodipine	4405098	≥1 fill ≤12 months pror to initaiton of therapy
Antihypertensive: Calcium channel blocker	NDC	amlodipine	4407096	≥1 fill ≤12 months pror to initaiton of therapy
Antihypertensive: Calcium channel blocker	NDC	amlodipine	4407096	≥1 fill ≤12 months pror to initaiton of therapy
Antihypertensive: Calcium channel blocker	NDC	amlodipine	4407096	≥1 fill ≤12 months pror to initaiton of therapy
Antihypertensive: Calcium channel blocker	NDC	amlodipine	4407096	≥1 fill ≤12 months pror to initaiton of therapy
Antihypertensive: Calcium channel blocker	NDC	amlodipine	4407097	≥1 fill ≤12 months pror to initaiton of therapy
Antihypertensive: Calcium channel blocker	NDC	amlodipine	4407097	≥1 fill ≤12 months pror to initaiton of therapy
Antihypertensive: Calcium channel blocker	NDC	amlodipine	4407097	≥1 fill ≤12 months pror to initaiton of therapy
Antihypertensive: Calcium channel blocker	NDC	amlodipine	4407097	≥1 fill ≤12 months pror to initaiton of therapy
Antihypertensive: Calcium channel blocker	NDC	amlodipine	4407098	≥1 fill ≤12 months pror to initaiton of therapy
Antihypertensive: Calcium channel blocker	NDC	amlodipine	4407098	≥1 fill ≤12 months pror to initaiton of therapy
Antihypertensive: Calcium channel blocker	NDC	amlodipine	4407098	≥1 fill ≤12 months pror to initaiton of therapy
Antihypertensive: Calcium channel blocker	NDC	amlodipine	4407098	≥1 fill ≤12 months pror to initaiton of therapy
Antihypertensive: Calcium channel blocker	NDC	amlodipine-benazepril	4407140	≥1 fill ≤12 months pror to initaiton of therapy
Antihypertensive: Calcium channel blocker	NDC	amlodipine-benazepril	4407140	≥1 fill ≤12 months pror to initaiton of therapy
Antihypertensive: Calcium channel blocker	NDC	amlodipine-benazepril	4407141	≥1 fill ≤12 months pror to initaiton of therapy
Antihypertensive: Calcium channel blocker	NDC	amlodipine-benazepril	4407141	≥1 fill ≤12 months pror to initaiton of therapy
Antihypertensive: Calcium channel blocker	NDC	amlodipine-benazepril	4407142	≥1 fill ≤12 months pror to initaiton of therapy
Antihypertensive: Calcium channel blocker	NDC	amlodipine-benazepril	4407142	≥1 fill ≤12 months pror to initaiton of therapy
Antihypertensive: Calcium channel blocker	NDC	amlodipine-benazepril	4407143	≥1 fill ≤12 months pror to initaiton of therapy
Antihypertensive: Calcium channel blocker	NDC	amlodipine-benazepril	4407143	≥1 fill ≤12 months pror to initaiton of therapy
Antihypertensive: Calcium channel blocker	NDC	amlodipine-benazepril	5913757	≥1 fill ≤12 months pror to initaiton of therapy
Antihypertensive: Calcium channel blocker	NDC	amlodipine-benazepril	5913758	≥1 fill ≤12 months pror to initaiton of therapy
Antihypertensive: Calcium channel blocker	NDC	amlodipine-benazepril	5913758	≥1 fill ≤12 months pror to initaiton of therapy
Antihypertensive: Calcium channel blocker	NDC	amlodipine-benazepril	5913759	≥1 fill ≤12 months pror to initaiton of therapy
Antihypertensive: Calcium channel blocker	NDC	amlodipine-benazepril	5913759	≥1 fill ≤12 months pror to initaiton of therapy
Antihypertensive: Calcium channel blocker	NDC	amlodipine-benazepril	5913760	≥1 fill ≤12 months pror to initaiton of therapy
Antihypertensive: Calcium channel blocker	NDC	amlodipine-benazepril	5913760	≥1 fill ≤12 months pror to initaiton of therapy
Antihypertensive: Calcium channel blocker	NDC	amlodipine-benazepril	5913761	≥1 fill ≤12 months pror to initaiton of therapy
Antihypertensive: Calcium channel blocker	NDC	amlodipine-benazepril	5913762	≥1 fill ≤12 months pror to initaiton of therapy
Antihypertensive: Calcium channel blocker	NDC	Twynsta	5970124	≥1 fill ≤12 months pror to initaiton of therapy
Antihypertensive: Calcium channel blocker	NDC	Twynsta	5970125	≥1 fill ≤12 months pror to initaiton of therapy
Antihypertensive: Calcium channel blocker	NDC	Twynsta	5970126	≥1 fill ≤12 months pror to initaiton of therapy
Antihypertensive: Calcium channel blocker	NDC	Twynsta	5970127	≥1 fill ≤12 months pror to initaiton of therapy
Antihypertensive: Calcium channel blocker	NDC	amlodipine	6032108	≥1 fill ≤12 months pror to initaiton of therapy
Antihypertensive: Calcium channel blocker	NDC	amlodipine	6032108	≥1 fill ≤12 months pror to initaiton of therapy
Antihypertensive: Calcium channel blocker	NDC	amlodipine	6032108	≥1 fill ≤12 months pror to initaiton of therapy
Antihypertensive: Calcium channel blocker	NDC	amlodipine	6032108	≥1 fill ≤12 months pror to initaiton of therapy
Antihypertensive: Calcium channel blocker	NDC	amlodipine	6032108	≥1 fill ≤12 months pror to initaiton of therapy
Antihypertensive: Calcium channel blocker	NDC	amlodipine	6032108	≥1 fill ≤12 months pror to initaiton of therapy
Antihypertensive: Calcium channel blocker	NDC	amlodipine	6032108	≥1 fill ≤12 months pror to initaiton of therapy
Antihypertensive: Calcium channel blocker	NDC	amlodipine	6032108	≥1 fill ≤12 months pror to initaiton of therapy
Antihypertensive: Calcium channel blocker	NDC	amlodipine	6032109	≥1 fill ≤12 months pror to initaiton of therapy
Antihypertensive: Calcium channel blocker	NDC	amlodipine	6032109	≥1 fill ≤12 months pror to initaiton of therapy
Antihypertensive: Calcium channel blocker	NDC	amlodipine	6032109	≥1 fill ≤12 months pror to initaiton of therapy
Antihypertensive: Calcium channel blocker	NDC	amlodipine	6032109	≥1 fill ≤12 months pror to initaiton of therapy
Antihypertensive: Calcium channel blocker	NDC	amlodipine	6032109	≥1 fill ≤12 months pror to initaiton of therapy
Antihypertensive: Calcium channel blocker	NDC	amlodipine	6032109	≥1 fill ≤12 months pror to initaiton of therapy
Antihypertensive: Calcium channel blocker	NDC	amlodipine	6032109	≥1 fill ≤12 months pror to initaiton of therapy
Antihypertensive: Calcium channel blocker	NDC	amlodipine	6032109	≥1 fill ≤12 months pror to initaiton of therapy
Antihypertensive: Calcium channel blocker	NDC	amlodipine	6032109	≥1 fill ≤12 months pror to initaiton of therapy
Antihypertensive: Calcium channel blocker	NDC	amlodipine	6032109	≥1 fill ≤12 months pror to initaiton of therapy
Antihypertensive: Calcium channel blocker	NDC	amlodipine	6032110	≥1 fill ≤12 months pror to initaiton of therapy
Antihypertensive: Calcium channel blocker	NDC	amlodipine	6032110	≥1 fill ≤12 months pror to initaiton of therapy
Antihypertensive: Calcium channel blocker	NDC	amlodipine	6032110	≥1 fill ≤12 months pror to initaiton of therapy
Antihypertensive: Calcium channel blocker	NDC	amlodipine	6032110	≥1 fill ≤12 months pror to initaiton of therapy
Antihypertensive: Calcium channel blocker	NDC	amlodipine	6032110	≥1 fill ≤12 months pror to initaiton of therapy
Antihypertensive: Calcium channel blocker	NDC	amlodipine	6032110	≥1 fill ≤12 months pror to initaiton of therapy
Antihypertensive: Calcium channel blocker	NDC	amlodipine	6032110	≥1 fill ≤12 months pror to initaiton of therapy
Antihypertensive: Calcium channel blocker	NDC	amlodipine	6032110	≥1 fill ≤12 months pror to initaiton of therapy
Antihypertensive: Calcium channel blocker	NDC	amlodipine	6032110	≥1 fill ≤12 months pror to initaiton of therapy
Antihypertensive: Calcium channel blocker	NDC	amlodipine	6032110	≥1 fill ≤12 months pror to initaiton of therapy
Antihypertensive: Calcium channel blocker	NDC	amlodipine	6032110	≥1 fill ≤12 months pror to initaiton of therapy
Antihypertensive: Calcium channel blocker	NDC	amlodipine	6032110	≥1 fill ≤12 months pror to initaiton of therapy
Antihypertensive: Calcium channel blocker	NDC	amlodipine-benazepril	7812271	≥1 fill ≤12 months pror to initaiton of therapy
Antihypertensive: Calcium channel blocker	NDC	amlodipine-benazepril	7812271	≥1 fill ≤12 months pror to initaiton of therapy
Antihypertensive: Calcium channel blocker	NDC	amlodipine-benazepril	7812272	≥1 fill ≤12 months pror to initaiton of therapy
Antihypertensive: Calcium channel blocker	NDC	amlodipine-benazepril	7812272	≥1 fill ≤12 months pror to initaiton of therapy
Antihypertensive: Calcium channel blocker	NDC	amlodipine-benazepril	7812272	≥1 fill ≤12 months pror to initaiton of therapy
Antihypertensive: Calcium channel blocker	NDC	amlodipine-benazepril	7812273	≥1 fill ≤12 months pror to initaiton of therapy
Antihypertensive: Calcium channel blocker	NDC	amlodipine-benazepril	7812273	≥1 fill ≤12 months pror to initaiton of therapy
Antihypertensive: Calcium channel blocker	NDC	amlodipine-benazepril	7812273	≥1 fill ≤12 months pror to initaiton of therapy
Antihypertensive: Calcium channel blocker	NDC	amlodipine-benazepril	7812274	≥1 fill ≤12 months pror to initaiton of therapy
Antihypertensive: Calcium channel blocker	NDC	amlodipine-benazepril	7812274	≥1 fill ≤12 months pror to initaiton of therapy
Antihypertensive: Calcium channel blocker	NDC	amlodipine-benazepril	7812274	≥1 fill ≤12 months pror to initaiton of therapy
Antihypertensive: Calcium channel blocker	NDC	amlodipine-benazepril	7812277	≥1 fill ≤12 months pror to initaiton of therapy
Antihypertensive: Calcium channel blocker	NDC	amlodipine-benazepril	7812279	≥1 fill ≤12 months pror to initaiton of therapy
Antihypertensive: Calcium channel blocker	NDC	amlodipine-valsartan	7815615	≥1 fill ≤12 months pror to initaiton of therapy
Antihypertensive: Calcium channel blocker	NDC	amlodipine-valsartan	7815628	≥1 fill ≤12 months pror to initaiton of therapy
Antihypertensive: Calcium channel blocker	NDC	amlodipine-valsartan	7815639	≥1 fill ≤12 months pror to initaiton of therapy
Antihypertensive: Calcium channel blocker	NDC	amlodipine-valsartan	7815643	≥1 fill ≤12 months pror to initaiton of therapy
Antihypertensive: Calcium channel blocker	NDC	amlodipine-valsartan-hcthiazid	7815756	≥1 fill ≤12 months pror to initaiton of therapy
Antihypertensive: Calcium channel blocker	NDC	amlodipine-valsartan-hcthiazid	7815760	≥1 fill ≤12 months pror to initaiton of therapy
Antihypertensive: Calcium channel blocker	NDC	amlodipine-valsartan-hcthiazid	7815771	≥1 fill ≤12 months pror to initaiton of therapy
Antihypertensive: Calcium channel blocker	NDC	amlodipine-valsartan-hcthiazid	7815787	≥1 fill ≤12 months pror to initaiton of therapy
Antihypertensive: Calcium channel blocker	NDC	amlodipine-valsartan-hcthiazid	7815794	≥1 fill ≤12 months pror to initaiton of therapy
Antihypertensive: Calcium channel blocker	NDC	amlodipine	8320042	≥1 fill ≤12 months pror to initaiton of therapy
Antihypertensive: Calcium channel blocker	NDC	amlodipine	8320042	≥1 fill ≤12 months pror to initaiton of therapy
Antihypertensive: Calcium channel blocker	NDC	amlodipine	8320042	≥1 fill ≤12 months pror to initaiton of therapy
Antihypertensive: Calcium channel blocker	NDC	amlodipine	8320042	≥1 fill ≤12 months pror to initaiton of therapy
Antihypertensive: Calcium channel blocker	NDC	amlodipine	8320043	≥1 fill ≤12 months pror to initaiton of therapy
Antihypertensive: Calcium channel blocker	NDC	amlodipine	8320043	≥1 fill ≤12 months pror to initaiton of therapy
Antihypertensive: Calcium channel blocker	NDC	amlodipine	8320043	≥1 fill ≤12 months pror to initaiton of therapy
Antihypertensive: Calcium channel blocker	NDC	amlodipine	8320043	≥1 fill ≤12 months pror to initaiton of therapy
Antihypertensive: Calcium channel blocker	NDC	amlodipine	8320044	≥1 fill ≤12 months pror to initaiton of therapy
Antihypertensive: Calcium channel blocker	NDC	amlodipine	8320044	≥1 fill ≤12 months pror to initaiton of therapy
Antihypertensive: Calcium channel blocker	NDC	amlodipine	8320044	≥1 fill ≤12 months pror to initaiton of therapy
Antihypertensive: Calcium channel blocker	NDC	amlodipine	8320044	≥1 fill ≤12 months pror to initaiton of therapy
Antihypertensive: Calcium channel blocker	NDC	amlodipine	9045991	≥1 fill ≤12 months pror to initaiton of therapy
Antihypertensive: Calcium channel blocker	NDC	amlodipine	9045991	≥1 fill ≤12 months pror to initaiton of therapy
Antihypertensive: Calcium channel blocker	NDC	amlodipine	9045992	≥1 fill ≤12 months pror to initaiton of therapy
Antihypertensive: Calcium channel blocker	NDC	amlodipine	9045992	≥1 fill ≤12 months pror to initaiton of therapy
Antihypertensive: Calcium channel blocker	NDC	amlodipine	9045993	≥1 fill ≤12 months pror to initaiton of therapy
Antihypertensive: Calcium channel blocker	NDC	amlodipine	9045993	≥1 fill ≤12 months pror to initaiton of therapy
Antihypertensive: Calcium channel blocker	NDC	amlodipine	9046174	≥1 fill ≤12 months pror to initaiton of therapy
Antihypertensive: Calcium channel blocker	NDC	amlodipine	9046174	≥1 fill ≤12 months pror to initaiton of therapy
Antihypertensive: Calcium channel blocker	NDC	amlodipine	9046174	≥1 fill ≤12 months pror to initaiton of therapy
Antihypertensive: Calcium channel blocker	NDC	amlodipine	9046174	≥1 fill ≤12 months pror to initaiton of therapy
Antihypertensive: Calcium channel blocker	NDC	amlodipine	9046175	≥1 fill ≤12 months pror to initaiton of therapy
Antihypertensive: Calcium channel blocker	NDC	amlodipine	9046175	≥1 fill ≤12 months pror to initaiton of therapy
Antihypertensive: Calcium channel blocker	NDC	amlodipine	9046175	≥1 fill ≤12 months pror to initaiton of therapy
Antihypertensive: Calcium channel blocker	NDC	amlodipine	9046175	≥1 fill ≤12 months pror to initaiton of therapy
Antihypertensive: Calcium channel blocker	NDC	amlodipine	9046188	≥1 fill ≤12 months pror to initaiton of therapy
Antihypertensive: Calcium channel blocker	NDC	amlodipine	9046188	≥1 fill ≤12 months pror to initaiton of therapy
Antihypertensive: Calcium channel blocker	NDC	amlodipine	9046188	≥1 fill ≤12 months pror to initaiton of therapy
Antihypertensive: Calcium channel blocker	NDC	amlodipine	9046188	≥1 fill ≤12 months pror to initaiton of therapy
Antihypertensive: Calcium channel blocker	NDC	amlodipine	9046369	≥1 fill ≤12 months pror to initaiton of therapy
Antihypertensive: Calcium channel blocker	NDC	amlodipine	9046369	≥1 fill ≤12 months pror to initaiton of therapy
Antihypertensive: Calcium channel blocker	NDC	amlodipine	9046370	≥1 fill ≤12 months pror to initaiton of therapy
Antihypertensive: Calcium channel blocker	NDC	amlodipine	9046370	≥1 fill ≤12 months pror to initaiton of therapy
Antihypertensive: Calcium channel blocker	NDC	amlodipine	9046371	≥1 fill ≤12 months pror to initaiton of therapy
Antihypertensive: Calcium channel blocker	NDC	amlodipine	9046371	≥1 fill ≤12 months pror to initaiton of therapy
Antihypertensive: Calcium channel blocker	NDC	amlodipine	101350524	≥1 fill ≤12 months pror to initaiton of therapy
Antihypertensive: Calcium channel blocker	NDC	amlodipine	101350524	≥1 fill ≤12 months pror to initaiton of therapy
Antihypertensive: Calcium channel blocker	NDC	amlodipine	101350524	≥1 fill ≤12 months pror to initaiton of therapy
Antihypertensive: Calcium channel blocker	NDC	amlodipine	101350524	≥1 fill ≤12 months pror to initaiton of therapy
Antihypertensive: Calcium channel blocker	NDC	amlodipine	101350524	≥1 fill ≤12 months pror to initaiton of therapy
Antihypertensive: Calcium channel blocker	NDC	amlodipine	101350524	≥1 fill ≤12 months pror to initaiton of therapy
Antihypertensive: Calcium channel blocker	NDC	amlodipine	101350524	≥1 fill ≤12 months pror to initaiton of therapy
Antihypertensive: Calcium channel blocker	NDC	amlodipine	101350524	≥1 fill ≤12 months pror to initaiton of therapy
Antihypertensive: Calcium channel blocker	NDC	amlodipine	101350525	≥1 fill ≤12 months pror to initaiton of therapy
Antihypertensive: Calcium channel blocker	NDC	amlodipine	101350525	≥1 fill ≤12 months pror to initaiton of therapy
Antihypertensive: Calcium channel blocker	NDC	amlodipine	101350525	≥1 fill ≤12 months pror to initaiton of therapy
Antihypertensive: Calcium channel blocker	NDC	amlodipine	101350525	≥1 fill ≤12 months pror to initaiton of therapy
Antihypertensive: Calcium channel blocker	NDC	amlodipine	101350525	≥1 fill ≤12 months pror to initaiton of therapy
Antihypertensive: Calcium channel blocker	NDC	amlodipine	101350525	≥1 fill ≤12 months pror to initaiton of therapy
Antihypertensive: Calcium channel blocker	NDC	amlodipine	101350525	≥1 fill ≤12 months pror to initaiton of therapy
Antihypertensive: Calcium channel blocker	NDC	amlodipine	101350525	≥1 fill ≤12 months pror to initaiton of therapy
Antihypertensive: Calcium channel blocker	NDC	amlodipine	101350526	≥1 fill ≤12 months pror to initaiton of therapy
Antihypertensive: Calcium channel blocker	NDC	amlodipine	101350526	≥1 fill ≤12 months pror to initaiton of therapy
Antihypertensive: Calcium channel blocker	NDC	amlodipine	101350526	≥1 fill ≤12 months pror to initaiton of therapy
Antihypertensive: Calcium channel blocker	NDC	amlodipine	101350526	≥1 fill ≤12 months pror to initaiton of therapy
Antihypertensive: Calcium channel blocker	NDC	amlodipine	101350526	≥1 fill ≤12 months pror to initaiton of therapy
Antihypertensive: Calcium channel blocker	NDC	amlodipine	101350526	≥1 fill ≤12 months pror to initaiton of therapy
Antihypertensive: Calcium channel blocker	NDC	amlodipine	101350526	≥1 fill ≤12 months pror to initaiton of therapy
Antihypertensive: Calcium channel blocker	NDC	amlodipine	101350526	≥1 fill ≤12 months pror to initaiton of therapy
Antihypertensive: Calcium channel blocker	NDC	amlodipine	105440164	≥1 fill ≤12 months pror to initaiton of therapy
Antihypertensive: Calcium channel blocker	NDC	amlodipine	105440164	≥1 fill ≤12 months pror to initaiton of therapy
Antihypertensive: Calcium channel blocker	NDC	Caduet	122800397	≥1 fill ≤12 months pror to initaiton of therapy
Antihypertensive: Calcium channel blocker	NDC	Caduet	122800398	≥1 fill ≤12 months pror to initaiton of therapy
Antihypertensive: Calcium channel blocker	NDC	Caduet	122800399	≥1 fill ≤12 months pror to initaiton of therapy
Antihypertensive: Calcium channel blocker	NDC	amlodipine	136680022	≥1 fill ≤12 months pror to initaiton of therapy
Antihypertensive: Calcium channel blocker	NDC	amlodipine	136680022	≥1 fill ≤12 months pror to initaiton of therapy
Antihypertensive: Calcium channel blocker	NDC	amlodipine	136680022	≥1 fill ≤12 months pror to initaiton of therapy
Antihypertensive: Calcium channel blocker	NDC	amlodipine	136680022	≥1 fill ≤12 months pror to initaiton of therapy
Antihypertensive: Calcium channel blocker	NDC	amlodipine	136680023	≥1 fill ≤12 months pror to initaiton of therapy
Antihypertensive: Calcium channel blocker	NDC	amlodipine	136680023	≥1 fill ≤12 months pror to initaiton of therapy
Antihypertensive: Calcium channel blocker	NDC	amlodipine	136680023	≥1 fill ≤12 months pror to initaiton of therapy
Antihypertensive: Calcium channel blocker	NDC	amlodipine	136680023	≥1 fill ≤12 months pror to initaiton of therapy
Antihypertensive: Calcium channel blocker	NDC	amlodipine	136680024	≥1 fill ≤12 months pror to initaiton of therapy
Antihypertensive: Calcium channel blocker	NDC	amlodipine	136680024	≥1 fill ≤12 months pror to initaiton of therapy
Antihypertensive: Calcium channel blocker	NDC	amlodipine	136680024	≥1 fill ≤12 months pror to initaiton of therapy
Antihypertensive: Calcium channel blocker	NDC	amlodipine	136680024	≥1 fill ≤12 months pror to initaiton of therapy
Antihypertensive: Calcium channel blocker	NDC	amlodipine-valsartan	136680204	≥1 fill ≤12 months pror to initaiton of therapy
Antihypertensive: Calcium channel blocker	NDC	amlodipine-valsartan	136680205	≥1 fill ≤12 months pror to initaiton of therapy
Antihypertensive: Calcium channel blocker	NDC	amlodipine-valsartan	136680206	≥1 fill ≤12 months pror to initaiton of therapy
Antihypertensive: Calcium channel blocker	NDC	amlodipine-valsartan	136680207	≥1 fill ≤12 months pror to initaiton of therapy
Antihypertensive: Calcium channel blocker	NDC	amlodipine-olmesartan	136680311	≥1 fill ≤12 months pror to initaiton of therapy
Antihypertensive: Calcium channel blocker	NDC	amlodipine-olmesartan	136680311	≥1 fill ≤12 months pror to initaiton of therapy
Antihypertensive: Calcium channel blocker	NDC	amlodipine-olmesartan	136680312	≥1 fill ≤12 months pror to initaiton of therapy
Antihypertensive: Calcium channel blocker	NDC	amlodipine-olmesartan	136680312	≥1 fill ≤12 months pror to initaiton of therapy
Antihypertensive: Calcium channel blocker	NDC	amlodipine-olmesartan	136680313	≥1 fill ≤12 months pror to initaiton of therapy
Antihypertensive: Calcium channel blocker	NDC	amlodipine-olmesartan	136680313	≥1 fill ≤12 months pror to initaiton of therapy
Antihypertensive: Calcium channel blocker	NDC	amlodipine-olmesartan	136680324	≥1 fill ≤12 months pror to initaiton of therapy
Antihypertensive: Calcium channel blocker	NDC	amlodipine-olmesartan	136680324	≥1 fill ≤12 months pror to initaiton of therapy
Antihypertensive: Calcium channel blocker	NDC	amlodipine-valsartan-hcthiazid	136680325	≥1 fill ≤12 months pror to initaiton of therapy
Antihypertensive: Calcium channel blocker	NDC	amlodipine-valsartan-hcthiazid	136680326	≥1 fill ≤12 months pror to initaiton of therapy
Antihypertensive: Calcium channel blocker	NDC	amlodipine-valsartan-hcthiazid	136680327	≥1 fill ≤12 months pror to initaiton of therapy
Antihypertensive: Calcium channel blocker	NDC	amlodipine-valsartan-hcthiazid	136680328	≥1 fill ≤12 months pror to initaiton of therapy
Antihypertensive: Calcium channel blocker	NDC	amlodipine-valsartan-hcthiazid	136680329	≥1 fill ≤12 months pror to initaiton of therapy
Antihypertensive: Calcium channel blocker	NDC	telmisartan-amlodipine	136680343	≥1 fill ≤12 months pror to initaiton of therapy
Antihypertensive: Calcium channel blocker	NDC	telmisartan-amlodipine	136680344	≥1 fill ≤12 months pror to initaiton of therapy
Antihypertensive: Calcium channel blocker	NDC	telmisartan-amlodipine	136680345	≥1 fill ≤12 months pror to initaiton of therapy
Antihypertensive: Calcium channel blocker	NDC	telmisartan-amlodipine	136680346	≥1 fill ≤12 months pror to initaiton of therapy
Antihypertensive: Calcium channel blocker	NDC	olmesartan-amlodipin-hcthiazid	136680382	≥1 fill ≤12 months pror to initaiton of therapy
Antihypertensive: Calcium channel blocker	NDC	olmesartan-amlodipin-hcthiazid	136680382	≥1 fill ≤12 months pror to initaiton of therapy
Antihypertensive: Calcium channel blocker	NDC	olmesartan-amlodipin-hcthiazid	136680385	≥1 fill ≤12 months pror to initaiton of therapy
Antihypertensive: Calcium channel blocker	NDC	olmesartan-amlodipin-hcthiazid	136680385	≥1 fill ≤12 months pror to initaiton of therapy
Antihypertensive: Calcium channel blocker	NDC	olmesartan-amlodipin-hcthiazid	136680386	≥1 fill ≤12 months pror to initaiton of therapy
Antihypertensive: Calcium channel blocker	NDC	olmesartan-amlodipin-hcthiazid	136680386	≥1 fill ≤12 months pror to initaiton of therapy
Antihypertensive: Calcium channel blocker	NDC	olmesartan-amlodipin-hcthiazid	136680397	≥1 fill ≤12 months pror to initaiton of therapy
Antihypertensive: Calcium channel blocker	NDC	olmesartan-amlodipin-hcthiazid	136680397	≥1 fill ≤12 months pror to initaiton of therapy
Antihypertensive: Calcium channel blocker	NDC	amlodipine-valsartan	138110685	≥1 fill ≤12 months pror to initaiton of therapy
Antihypertensive: Calcium channel blocker	NDC	amlodipine-valsartan	138110686	≥1 fill ≤12 months pror to initaiton of therapy
Antihypertensive: Calcium channel blocker	NDC	amlodipine-valsartan	138110687	≥1 fill ≤12 months pror to initaiton of therapy
Antihypertensive: Calcium channel blocker	NDC	amlodipine-valsartan	138110688	≥1 fill ≤12 months pror to initaiton of therapy
Antihypertensive: Calcium channel blocker	NDC	amlodipine	162520544	≥1 fill ≤12 months pror to initaiton of therapy
Antihypertensive: Calcium channel blocker	NDC	amlodipine	162520544	≥1 fill ≤12 months pror to initaiton of therapy
Antihypertensive: Calcium channel blocker	NDC	amlodipine	162520545	≥1 fill ≤12 months pror to initaiton of therapy
Antihypertensive: Calcium channel blocker	NDC	amlodipine	162520545	≥1 fill ≤12 months pror to initaiton of therapy
Antihypertensive: Calcium channel blocker	NDC	amlodipine	162520545	≥1 fill ≤12 months pror to initaiton of therapy
Antihypertensive: Calcium channel blocker	NDC	amlodipine	162520545	≥1 fill ≤12 months pror to initaiton of therapy
Antihypertensive: Calcium channel blocker	NDC	amlodipine	162520546	≥1 fill ≤12 months pror to initaiton of therapy
Antihypertensive: Calcium channel blocker	NDC	amlodipine	162520546	≥1 fill ≤12 months pror to initaiton of therapy
Antihypertensive: Calcium channel blocker	NDC	amlodipine	162520546	≥1 fill ≤12 months pror to initaiton of therapy
Antihypertensive: Calcium channel blocker	NDC	amlodipine	162520546	≥1 fill ≤12 months pror to initaiton of therapy
Antihypertensive: Calcium channel blocker	NDC	amlodipine	165900460	≥1 fill ≤12 months pror to initaiton of therapy
Antihypertensive: Calcium channel blocker	NDC	amlodipine	165900460	≥1 fill ≤12 months pror to initaiton of therapy
Antihypertensive: Calcium channel blocker	NDC	amlodipine	165900460	≥1 fill ≤12 months pror to initaiton of therapy
Antihypertensive: Calcium channel blocker	NDC	amlodipine	165900460	≥1 fill ≤12 months pror to initaiton of therapy
Antihypertensive: Calcium channel blocker	NDC	Norvasc	216950151	≥1 fill ≤12 months pror to initaiton of therapy
Antihypertensive: Calcium channel blocker	NDC	Norvasc	216950151	≥1 fill ≤12 months pror to initaiton of therapy
Antihypertensive: Calcium channel blocker	NDC	amlodipine	216950541	≥1 fill ≤12 months pror to initaiton of therapy
Antihypertensive: Calcium channel blocker	NDC	amlodipine	216950541	≥1 fill ≤12 months pror to initaiton of therapy
Antihypertensive: Calcium channel blocker	NDC	amlodipine	216950542	≥1 fill ≤12 months pror to initaiton of therapy
Antihypertensive: Calcium channel blocker	NDC	amlodipine	216950542	≥1 fill ≤12 months pror to initaiton of therapy
Antihypertensive: Calcium channel blocker	NDC	amlodipine	216950542	≥1 fill ≤12 months pror to initaiton of therapy
Antihypertensive: Calcium channel blocker	NDC	amlodipine	216950542	≥1 fill ≤12 months pror to initaiton of therapy
Antihypertensive: Calcium channel blocker	NDC	amlodipine	216950542	≥1 fill ≤12 months pror to initaiton of therapy
Antihypertensive: Calcium channel blocker	NDC	amlodipine	216950542	≥1 fill ≤12 months pror to initaiton of therapy
Antihypertensive: Calcium channel blocker	NDC	amlodipine	216950543	≥1 fill ≤12 months pror to initaiton of therapy
Antihypertensive: Calcium channel blocker	NDC	amlodipine	216950543	≥1 fill ≤12 months pror to initaiton of therapy
Antihypertensive: Calcium channel blocker	NDC	amlodipine	216950543	≥1 fill ≤12 months pror to initaiton of therapy
Antihypertensive: Calcium channel blocker	NDC	amlodipine	216950543	≥1 fill ≤12 months pror to initaiton of therapy
Antihypertensive: Calcium channel blocker	NDC	amlodipine-benazepril	216950866	≥1 fill ≤12 months pror to initaiton of therapy
Antihypertensive: Calcium channel blocker	NDC	amlodipine-benazepril	216950916	≥1 fill ≤12 months pror to initaiton of therapy
Antihypertensive: Calcium channel blocker	NDC	amlodipine-benazepril	216950916	≥1 fill ≤12 months pror to initaiton of therapy
Antihypertensive: Calcium channel blocker	NDC	amlodipine	234905056	≥1 fill ≤12 months pror to initaiton of therapy
Antihypertensive: Calcium channel blocker	NDC	amlodipine	234905056	≥1 fill ≤12 months pror to initaiton of therapy
Antihypertensive: Calcium channel blocker	NDC	amlodipine	234905057	≥1 fill ≤12 months pror to initaiton of therapy
Antihypertensive: Calcium channel blocker	NDC	amlodipine	234905057	≥1 fill ≤12 months pror to initaiton of therapy
Antihypertensive: Calcium channel blocker	NDC	amlodipine	236290087	≥1 fill ≤12 months pror to initaiton of therapy
Antihypertensive: Calcium channel blocker	NDC	amlodipine	236290087	≥1 fill ≤12 months pror to initaiton of therapy
Antihypertensive: Calcium channel blocker	NDC	amlodipine	236290088	≥1 fill ≤12 months pror to initaiton of therapy
Antihypertensive: Calcium channel blocker	NDC	amlodipine	236290088	≥1 fill ≤12 months pror to initaiton of therapy
Antihypertensive: Calcium channel blocker	NDC	amlodipine	246580190	≥1 fill ≤12 months pror to initaiton of therapy
Antihypertensive: Calcium channel blocker	NDC	amlodipine	246580190	≥1 fill ≤12 months pror to initaiton of therapy
Antihypertensive: Calcium channel blocker	NDC	amlodipine	246580190	≥1 fill ≤12 months pror to initaiton of therapy
Antihypertensive: Calcium channel blocker	NDC	amlodipine	246580190	≥1 fill ≤12 months pror to initaiton of therapy
Antihypertensive: Calcium channel blocker	NDC	amlodipine	246580191	≥1 fill ≤12 months pror to initaiton of therapy
Antihypertensive: Calcium channel blocker	NDC	amlodipine	246580191	≥1 fill ≤12 months pror to initaiton of therapy
Antihypertensive: Calcium channel blocker	NDC	amlodipine	246580191	≥1 fill ≤12 months pror to initaiton of therapy
Antihypertensive: Calcium channel blocker	NDC	amlodipine	246580191	≥1 fill ≤12 months pror to initaiton of therapy
Antihypertensive: Calcium channel blocker	NDC	amlodipine	246580192	≥1 fill ≤12 months pror to initaiton of therapy
Antihypertensive: Calcium channel blocker	NDC	amlodipine	246580192	≥1 fill ≤12 months pror to initaiton of therapy
Antihypertensive: Calcium channel blocker	NDC	amlodipine	246580192	≥1 fill ≤12 months pror to initaiton of therapy
Antihypertensive: Calcium channel blocker	NDC	amlodipine	246580192	≥1 fill ≤12 months pror to initaiton of therapy
Antihypertensive: Calcium channel blocker	NDC	amlodipine-olmesartan	272410083	≥1 fill ≤12 months pror to initaiton of therapy
Antihypertensive: Calcium channel blocker	NDC	amlodipine-olmesartan	272410083	≥1 fill ≤12 months pror to initaiton of therapy
Antihypertensive: Calcium channel blocker	NDC	amlodipine-olmesartan	272410084	≥1 fill ≤12 months pror to initaiton of therapy
Antihypertensive: Calcium channel blocker	NDC	amlodipine-olmesartan	272410084	≥1 fill ≤12 months pror to initaiton of therapy
Antihypertensive: Calcium channel blocker	NDC	amlodipine-olmesartan	272410085	≥1 fill ≤12 months pror to initaiton of therapy
Antihypertensive: Calcium channel blocker	NDC	amlodipine-olmesartan	272410085	≥1 fill ≤12 months pror to initaiton of therapy
Antihypertensive: Calcium channel blocker	NDC	amlodipine-olmesartan	272410086	≥1 fill ≤12 months pror to initaiton of therapy
Antihypertensive: Calcium channel blocker	NDC	amlodipine-olmesartan	272410086	≥1 fill ≤12 months pror to initaiton of therapy
Antihypertensive: Calcium channel blocker	NDC	amlodipine	293000241	≥1 fill ≤12 months pror to initaiton of therapy
Antihypertensive: Calcium channel blocker	NDC	amlodipine	293000241	≥1 fill ≤12 months pror to initaiton of therapy
Antihypertensive: Calcium channel blocker	NDC	amlodipine	293000241	≥1 fill ≤12 months pror to initaiton of therapy
Antihypertensive: Calcium channel blocker	NDC	amlodipine	293000241	≥1 fill ≤12 months pror to initaiton of therapy
Antihypertensive: Calcium channel blocker	NDC	amlodipine	293000241	≥1 fill ≤12 months pror to initaiton of therapy
Antihypertensive: Calcium channel blocker	NDC	amlodipine	293000241	≥1 fill ≤12 months pror to initaiton of therapy
Antihypertensive: Calcium channel blocker	NDC	amlodipine	293000242	≥1 fill ≤12 months pror to initaiton of therapy
Antihypertensive: Calcium channel blocker	NDC	amlodipine	293000242	≥1 fill ≤12 months pror to initaiton of therapy
Antihypertensive: Calcium channel blocker	NDC	amlodipine	293000242	≥1 fill ≤12 months pror to initaiton of therapy
Antihypertensive: Calcium channel blocker	NDC	amlodipine	293000242	≥1 fill ≤12 months pror to initaiton of therapy
Antihypertensive: Calcium channel blocker	NDC	amlodipine	293000242	≥1 fill ≤12 months pror to initaiton of therapy
Antihypertensive: Calcium channel blocker	NDC	amlodipine	293000242	≥1 fill ≤12 months pror to initaiton of therapy
Antihypertensive: Calcium channel blocker	NDC	amlodipine	293000243	≥1 fill ≤12 months pror to initaiton of therapy
Antihypertensive: Calcium channel blocker	NDC	amlodipine	293000243	≥1 fill ≤12 months pror to initaiton of therapy
Antihypertensive: Calcium channel blocker	NDC	amlodipine	293000243	≥1 fill ≤12 months pror to initaiton of therapy
Antihypertensive: Calcium channel blocker	NDC	amlodipine	293000243	≥1 fill ≤12 months pror to initaiton of therapy
Antihypertensive: Calcium channel blocker	NDC	amlodipine	293000243	≥1 fill ≤12 months pror to initaiton of therapy
Antihypertensive: Calcium channel blocker	NDC	amlodipine	293000243	≥1 fill ≤12 months pror to initaiton of therapy
Antihypertensive: Calcium channel blocker	NDC	amlodipine	317220237	≥1 fill ≤12 months pror to initaiton of therapy
Antihypertensive: Calcium channel blocker	NDC	amlodipine	317220237	≥1 fill ≤12 months pror to initaiton of therapy
Antihypertensive: Calcium channel blocker	NDC	amlodipine	317220237	≥1 fill ≤12 months pror to initaiton of therapy
Antihypertensive: Calcium channel blocker	NDC	amlodipine	317220237	≥1 fill ≤12 months pror to initaiton of therapy
Antihypertensive: Calcium channel blocker	NDC	amlodipine	317220238	≥1 fill ≤12 months pror to initaiton of therapy
Antihypertensive: Calcium channel blocker	NDC	amlodipine	317220238	≥1 fill ≤12 months pror to initaiton of therapy
Antihypertensive: Calcium channel blocker	NDC	amlodipine	317220238	≥1 fill ≤12 months pror to initaiton of therapy
Antihypertensive: Calcium channel blocker	NDC	amlodipine	317220238	≥1 fill ≤12 months pror to initaiton of therapy
Antihypertensive: Calcium channel blocker	NDC	amlodipine	317220239	≥1 fill ≤12 months pror to initaiton of therapy
Antihypertensive: Calcium channel blocker	NDC	amlodipine	317220239	≥1 fill ≤12 months pror to initaiton of therapy
Antihypertensive: Calcium channel blocker	NDC	amlodipine	317220239	≥1 fill ≤12 months pror to initaiton of therapy
Antihypertensive: Calcium channel blocker	NDC	amlodipine	317220239	≥1 fill ≤12 months pror to initaiton of therapy
Antihypertensive: Calcium channel blocker	NDC	amlodipine	333420015	≥1 fill ≤12 months pror to initaiton of therapy
Antihypertensive: Calcium channel blocker	NDC	amlodipine	333420015	≥1 fill ≤12 months pror to initaiton of therapy
Antihypertensive: Calcium channel blocker	NDC	amlodipine	333420016	≥1 fill ≤12 months pror to initaiton of therapy
Antihypertensive: Calcium channel blocker	NDC	amlodipine	333420016	≥1 fill ≤12 months pror to initaiton of therapy
Antihypertensive: Calcium channel blocker	NDC	amlodipine-olmesartan	333420190	≥1 fill ≤12 months pror to initaiton of therapy
Antihypertensive: Calcium channel blocker	NDC	amlodipine-olmesartan	333420190	≥1 fill ≤12 months pror to initaiton of therapy
Antihypertensive: Calcium channel blocker	NDC	amlodipine-olmesartan	333420191	≥1 fill ≤12 months pror to initaiton of therapy
Antihypertensive: Calcium channel blocker	NDC	amlodipine-olmesartan	333420191	≥1 fill ≤12 months pror to initaiton of therapy
Antihypertensive: Calcium channel blocker	NDC	amlodipine-olmesartan	333420192	≥1 fill ≤12 months pror to initaiton of therapy
Antihypertensive: Calcium channel blocker	NDC	amlodipine-olmesartan	333420192	≥1 fill ≤12 months pror to initaiton of therapy
Antihypertensive: Calcium channel blocker	NDC	amlodipine-olmesartan	333420193	≥1 fill ≤12 months pror to initaiton of therapy
Antihypertensive: Calcium channel blocker	NDC	amlodipine-olmesartan	333420193	≥1 fill ≤12 months pror to initaiton of therapy
Antihypertensive: Calcium channel blocker	NDC	amlodipine	353560002	≥1 fill ≤12 months pror to initaiton of therapy
Antihypertensive: Calcium channel blocker	NDC	amlodipine	353560002	≥1 fill ≤12 months pror to initaiton of therapy
Antihypertensive: Calcium channel blocker	NDC	amlodipine	353560059	≥1 fill ≤12 months pror to initaiton of therapy
Antihypertensive: Calcium channel blocker	NDC	amlodipine	353560059	≥1 fill ≤12 months pror to initaiton of therapy
Antihypertensive: Calcium channel blocker	NDC	amlodipine	353560059	≥1 fill ≤12 months pror to initaiton of therapy
Antihypertensive: Calcium channel blocker	NDC	amlodipine	353560059	≥1 fill ≤12 months pror to initaiton of therapy
Antihypertensive: Calcium channel blocker	NDC	amlodipine	353560059	≥1 fill ≤12 months pror to initaiton of therapy
Antihypertensive: Calcium channel blocker	NDC	amlodipine	353560059	≥1 fill ≤12 months pror to initaiton of therapy
Antihypertensive: Calcium channel blocker	NDC	amlodipine	353560739	≥1 fill ≤12 months pror to initaiton of therapy
Antihypertensive: Calcium channel blocker	NDC	amlodipine	353560739	≥1 fill ≤12 months pror to initaiton of therapy
Antihypertensive: Calcium channel blocker	NDC	amlodipine	353560740	≥1 fill ≤12 months pror to initaiton of therapy
Antihypertensive: Calcium channel blocker	NDC	amlodipine	353560740	≥1 fill ≤12 months pror to initaiton of therapy
Antihypertensive: Calcium channel blocker	NDC	amlodipine	353560774	≥1 fill ≤12 months pror to initaiton of therapy
Antihypertensive: Calcium channel blocker	NDC	amlodipine	353560774	≥1 fill ≤12 months pror to initaiton of therapy
Antihypertensive: Calcium channel blocker	NDC	amlodipine	353560774	≥1 fill ≤12 months pror to initaiton of therapy
Antihypertensive: Calcium channel blocker	NDC	amlodipine	353560774	≥1 fill ≤12 months pror to initaiton of therapy
Antihypertensive: Calcium channel blocker	NDC	amlodipine	353560858	≥1 fill ≤12 months pror to initaiton of therapy
Antihypertensive: Calcium channel blocker	NDC	amlodipine	353560858	≥1 fill ≤12 months pror to initaiton of therapy
Antihypertensive: Calcium channel blocker	NDC	amlodipine	353560858	≥1 fill ≤12 months pror to initaiton of therapy
Antihypertensive: Calcium channel blocker	NDC	amlodipine	353560858	≥1 fill ≤12 months pror to initaiton of therapy
Antihypertensive: Calcium channel blocker	NDC	amlodipine	353560915	≥1 fill ≤12 months pror to initaiton of therapy
Antihypertensive: Calcium channel blocker	NDC	amlodipine	353560915	≥1 fill ≤12 months pror to initaiton of therapy
Antihypertensive: Calcium channel blocker	NDC	amlodipine-benazepril	353560917	≥1 fill ≤12 months pror to initaiton of therapy
Antihypertensive: Calcium channel blocker	NDC	amlodipine-benazepril	353560960	≥1 fill ≤12 months pror to initaiton of therapy
Antihypertensive: Calcium channel blocker	NDC	amlodipine-benazepril	353560960	≥1 fill ≤12 months pror to initaiton of therapy
Antihypertensive: Calcium channel blocker	NDC	amlodipine-benazepril	353560960	≥1 fill ≤12 months pror to initaiton of therapy
Antihypertensive: Calcium channel blocker	NDC	amlodipine-benazepril	353560965	≥1 fill ≤12 months pror to initaiton of therapy
Antihypertensive: Calcium channel blocker	NDC	amlodipine-benazepril	353560965	≥1 fill ≤12 months pror to initaiton of therapy
Antihypertensive: Calcium channel blocker	NDC	amlodipine-benazepril	353560965	≥1 fill ≤12 months pror to initaiton of therapy
Antihypertensive: Calcium channel blocker	NDC	amlodipine besylate (bulk)	387792515	≥1 fill ≤12 months pror to initaiton of therapy
Antihypertensive: Calcium channel blocker	NDC	amlodipine besylate (bulk)	387792515	≥1 fill ≤12 months pror to initaiton of therapy
Antihypertensive: Calcium channel blocker	NDC	amlodipine besylate (bulk)	387792515	≥1 fill ≤12 months pror to initaiton of therapy
Antihypertensive: Calcium channel blocker	NDC	amlodipine besylate (bulk)	387792515	≥1 fill ≤12 months pror to initaiton of therapy
Antihypertensive: Calcium channel blocker	NDC	amlodipine besylate (bulk)	387792515	≥1 fill ≤12 months pror to initaiton of therapy
Antihypertensive: Calcium channel blocker	NDC	amlodipine besylate (bulk)	387792515	≥1 fill ≤12 months pror to initaiton of therapy
Antihypertensive: Calcium channel blocker	NDC	amlodipine besylate (bulk)	387792515	≥1 fill ≤12 months pror to initaiton of therapy
Antihypertensive: Calcium channel blocker	NDC	amlodipine besylate (bulk)	387792515	≥1 fill ≤12 months pror to initaiton of therapy
Antihypertensive: Calcium channel blocker	NDC	amlodipine besylate (bulk)	387792734	≥1 fill ≤12 months pror to initaiton of therapy
Antihypertensive: Calcium channel blocker	NDC	amlodipine besylate (bulk)	387792734	≥1 fill ≤12 months pror to initaiton of therapy
Antihypertensive: Calcium channel blocker	NDC	amlodipine besylate (bulk)	387792734	≥1 fill ≤12 months pror to initaiton of therapy
Antihypertensive: Calcium channel blocker	NDC	amlodipine besylate (bulk)	387792734	≥1 fill ≤12 months pror to initaiton of therapy
Antihypertensive: Calcium channel blocker	NDC	amlodipine besylate (bulk)	387792734	≥1 fill ≤12 months pror to initaiton of therapy
Antihypertensive: Calcium channel blocker	NDC	amlodipine besylate (bulk)	387792734	≥1 fill ≤12 months pror to initaiton of therapy
Antihypertensive: Calcium channel blocker	NDC	amlodipine besylate (bulk)	387792734	≥1 fill ≤12 months pror to initaiton of therapy
Antihypertensive: Calcium channel blocker	NDC	amlodipine besylate (bulk)	387792734	≥1 fill ≤12 months pror to initaiton of therapy
Antihypertensive: Calcium channel blocker	NDC	amlodipine-benazepril	422540072	≥1 fill ≤12 months pror to initaiton of therapy
Antihypertensive: Calcium channel blocker	NDC	amlodipine-benazepril	422540073	≥1 fill ≤12 months pror to initaiton of therapy
Antihypertensive: Calcium channel blocker	NDC	amlodipine-benazepril	422540074	≥1 fill ≤12 months pror to initaiton of therapy
Antihypertensive: Calcium channel blocker	NDC	amlodipine-valsartan	422910020	≥1 fill ≤12 months pror to initaiton of therapy
Antihypertensive: Calcium channel blocker	NDC	amlodipine-valsartan	422910021	≥1 fill ≤12 months pror to initaiton of therapy
Antihypertensive: Calcium channel blocker	NDC	amlodipine-valsartan	422910022	≥1 fill ≤12 months pror to initaiton of therapy
Antihypertensive: Calcium channel blocker	NDC	amlodipine-valsartan	422910023	≥1 fill ≤12 months pror to initaiton of therapy
Antihypertensive: Calcium channel blocker	NDC	amlodipine-valsartan	422910126	≥1 fill ≤12 months pror to initaiton of therapy
Antihypertensive: Calcium channel blocker	NDC	amlodipine-valsartan	422910127	≥1 fill ≤12 months pror to initaiton of therapy
Antihypertensive: Calcium channel blocker	NDC	amlodipine-valsartan	422910128	≥1 fill ≤12 months pror to initaiton of therapy
Antihypertensive: Calcium channel blocker	NDC	amlodipine-valsartan	422910129	≥1 fill ≤12 months pror to initaiton of therapy
Antihypertensive: Calcium channel blocker	NDC	telmisartan-amlodipine	422910793	≥1 fill ≤12 months pror to initaiton of therapy
Antihypertensive: Calcium channel blocker	NDC	telmisartan-amlodipine	422910794	≥1 fill ≤12 months pror to initaiton of therapy
Antihypertensive: Calcium channel blocker	NDC	telmisartan-amlodipine	422910795	≥1 fill ≤12 months pror to initaiton of therapy
Antihypertensive: Calcium channel blocker	NDC	telmisartan-amlodipine	422910796	≥1 fill ≤12 months pror to initaiton of therapy
Antihypertensive: Calcium channel blocker	NDC	amlodipine-olmesartan	425710235	≥1 fill ≤12 months pror to initaiton of therapy
Antihypertensive: Calcium channel blocker	NDC	amlodipine-olmesartan	425710235	≥1 fill ≤12 months pror to initaiton of therapy
Antihypertensive: Calcium channel blocker	NDC	amlodipine-olmesartan	425710236	≥1 fill ≤12 months pror to initaiton of therapy
Antihypertensive: Calcium channel blocker	NDC	amlodipine-olmesartan	425710236	≥1 fill ≤12 months pror to initaiton of therapy
Antihypertensive: Calcium channel blocker	NDC	amlodipine-olmesartan	425710237	≥1 fill ≤12 months pror to initaiton of therapy
Antihypertensive: Calcium channel blocker	NDC	amlodipine-olmesartan	425710237	≥1 fill ≤12 months pror to initaiton of therapy
Antihypertensive: Calcium channel blocker	NDC	amlodipine-olmesartan	425710238	≥1 fill ≤12 months pror to initaiton of therapy
Antihypertensive: Calcium channel blocker	NDC	amlodipine-olmesartan	425710238	≥1 fill ≤12 months pror to initaiton of therapy
Antihypertensive: Calcium channel blocker	NDC	amlodipine	425820313	≥1 fill ≤12 months pror to initaiton of therapy
Antihypertensive: Calcium channel blocker	NDC	amlodipine	425820313	≥1 fill ≤12 months pror to initaiton of therapy
Antihypertensive: Calcium channel blocker	NDC	amlodipine	425820313	≥1 fill ≤12 months pror to initaiton of therapy
Antihypertensive: Calcium channel blocker	NDC	amlodipine	425820313	≥1 fill ≤12 months pror to initaiton of therapy
Antihypertensive: Calcium channel blocker	NDC	amlodipine	425820314	≥1 fill ≤12 months pror to initaiton of therapy
Antihypertensive: Calcium channel blocker	NDC	amlodipine	425820314	≥1 fill ≤12 months pror to initaiton of therapy
Antihypertensive: Calcium channel blocker	NDC	amlodipine	425820314	≥1 fill ≤12 months pror to initaiton of therapy
Antihypertensive: Calcium channel blocker	NDC	amlodipine	425820314	≥1 fill ≤12 months pror to initaiton of therapy
Antihypertensive: Calcium channel blocker	NDC	amlodipine	425820315	≥1 fill ≤12 months pror to initaiton of therapy
Antihypertensive: Calcium channel blocker	NDC	amlodipine	425820315	≥1 fill ≤12 months pror to initaiton of therapy
Antihypertensive: Calcium channel blocker	NDC	amlodipine	425820315	≥1 fill ≤12 months pror to initaiton of therapy
Antihypertensive: Calcium channel blocker	NDC	amlodipine	425820315	≥1 fill ≤12 months pror to initaiton of therapy
Antihypertensive: Calcium channel blocker	NDC	amlodipine	428060055	≥1 fill ≤12 months pror to initaiton of therapy
Antihypertensive: Calcium channel blocker	NDC	amlodipine	428060055	≥1 fill ≤12 months pror to initaiton of therapy
Antihypertensive: Calcium channel blocker	NDC	amlodipine	428060055	≥1 fill ≤12 months pror to initaiton of therapy
Antihypertensive: Calcium channel blocker	NDC	amlodipine	428060055	≥1 fill ≤12 months pror to initaiton of therapy
Antihypertensive: Calcium channel blocker	NDC	amlodipine	428060055	≥1 fill ≤12 months pror to initaiton of therapy
Antihypertensive: Calcium channel blocker	NDC	amlodipine	428060055	≥1 fill ≤12 months pror to initaiton of therapy
Antihypertensive: Calcium channel blocker	NDC	amlodipine	428060056	≥1 fill ≤12 months pror to initaiton of therapy
Antihypertensive: Calcium channel blocker	NDC	amlodipine	428060056	≥1 fill ≤12 months pror to initaiton of therapy
Antihypertensive: Calcium channel blocker	NDC	amlodipine	428060056	≥1 fill ≤12 months pror to initaiton of therapy
Antihypertensive: Calcium channel blocker	NDC	amlodipine	428060056	≥1 fill ≤12 months pror to initaiton of therapy
Antihypertensive: Calcium channel blocker	NDC	amlodipine	428060056	≥1 fill ≤12 months pror to initaiton of therapy
Antihypertensive: Calcium channel blocker	NDC	amlodipine	428060056	≥1 fill ≤12 months pror to initaiton of therapy
Antihypertensive: Calcium channel blocker	NDC	amlodipine	428060057	≥1 fill ≤12 months pror to initaiton of therapy
Antihypertensive: Calcium channel blocker	NDC	amlodipine	428060057	≥1 fill ≤12 months pror to initaiton of therapy
Antihypertensive: Calcium channel blocker	NDC	amlodipine	428060057	≥1 fill ≤12 months pror to initaiton of therapy
Antihypertensive: Calcium channel blocker	NDC	amlodipine	428060057	≥1 fill ≤12 months pror to initaiton of therapy
Antihypertensive: Calcium channel blocker	NDC	amlodipine	428060057	≥1 fill ≤12 months pror to initaiton of therapy
Antihypertensive: Calcium channel blocker	NDC	amlodipine	428060057	≥1 fill ≤12 months pror to initaiton of therapy
Antihypertensive: Calcium channel blocker	NDC	amlodipine	430630041	≥1 fill ≤12 months pror to initaiton of therapy
Antihypertensive: Calcium channel blocker	NDC	amlodipine	430630041	≥1 fill ≤12 months pror to initaiton of therapy
Antihypertensive: Calcium channel blocker	NDC	amlodipine	430630041	≥1 fill ≤12 months pror to initaiton of therapy
Antihypertensive: Calcium channel blocker	NDC	amlodipine	430630041	≥1 fill ≤12 months pror to initaiton of therapy
Antihypertensive: Calcium channel blocker	NDC	amlodipine-benazepril	430630171	≥1 fill ≤12 months pror to initaiton of therapy
Antihypertensive: Calcium channel blocker	NDC	amlodipine-benazepril	430630232	≥1 fill ≤12 months pror to initaiton of therapy
Antihypertensive: Calcium channel blocker	NDC	amlodipine-benazepril	430630232	≥1 fill ≤12 months pror to initaiton of therapy
Antihypertensive: Calcium channel blocker	NDC	amlodipine-benazepril	430630233	≥1 fill ≤12 months pror to initaiton of therapy
Antihypertensive: Calcium channel blocker	NDC	amlodipine-benazepril	430630234	≥1 fill ≤12 months pror to initaiton of therapy
Antihypertensive: Calcium channel blocker	NDC	amlodipine-benazepril	430630402	≥1 fill ≤12 months pror to initaiton of therapy
Antihypertensive: Calcium channel blocker	NDC	amlodipine	430630404	≥1 fill ≤12 months pror to initaiton of therapy
Antihypertensive: Calcium channel blocker	NDC	amlodipine	430630404	≥1 fill ≤12 months pror to initaiton of therapy
Antihypertensive: Calcium channel blocker	NDC	amlodipine	430630404	≥1 fill ≤12 months pror to initaiton of therapy
Antihypertensive: Calcium channel blocker	NDC	amlodipine	430630404	≥1 fill ≤12 months pror to initaiton of therapy
Antihypertensive: Calcium channel blocker	NDC	amlodipine	430630564	≥1 fill ≤12 months pror to initaiton of therapy
Antihypertensive: Calcium channel blocker	NDC	amlodipine	430630564	≥1 fill ≤12 months pror to initaiton of therapy
Antihypertensive: Calcium channel blocker	NDC	amlodipine	430630564	≥1 fill ≤12 months pror to initaiton of therapy
Antihypertensive: Calcium channel blocker	NDC	amlodipine	430630564	≥1 fill ≤12 months pror to initaiton of therapy
Antihypertensive: Calcium channel blocker	NDC	amlodipine-benazepril	430630571	≥1 fill ≤12 months pror to initaiton of therapy
Antihypertensive: Calcium channel blocker	NDC	amlodipine	430630764	≥1 fill ≤12 months pror to initaiton of therapy
Antihypertensive: Calcium channel blocker	NDC	amlodipine	430630764	≥1 fill ≤12 months pror to initaiton of therapy
Antihypertensive: Calcium channel blocker	NDC	amlodipine	433530073	≥1 fill ≤12 months pror to initaiton of therapy
Antihypertensive: Calcium channel blocker	NDC	amlodipine	433530073	≥1 fill ≤12 months pror to initaiton of therapy
Antihypertensive: Calcium channel blocker	NDC	amlodipine	433530073	≥1 fill ≤12 months pror to initaiton of therapy
Antihypertensive: Calcium channel blocker	NDC	amlodipine	433530073	≥1 fill ≤12 months pror to initaiton of therapy
Antihypertensive: Calcium channel blocker	NDC	amlodipine	433530073	≥1 fill ≤12 months pror to initaiton of therapy
Antihypertensive: Calcium channel blocker	NDC	amlodipine	433530073	≥1 fill ≤12 months pror to initaiton of therapy
Antihypertensive: Calcium channel blocker	NDC	amlodipine	433530188	≥1 fill ≤12 months pror to initaiton of therapy
Antihypertensive: Calcium channel blocker	NDC	amlodipine	433530188	≥1 fill ≤12 months pror to initaiton of therapy
Antihypertensive: Calcium channel blocker	NDC	amlodipine	433530188	≥1 fill ≤12 months pror to initaiton of therapy
Antihypertensive: Calcium channel blocker	NDC	amlodipine	433530188	≥1 fill ≤12 months pror to initaiton of therapy
Antihypertensive: Calcium channel blocker	NDC	amlodipine	433530251	≥1 fill ≤12 months pror to initaiton of therapy
Antihypertensive: Calcium channel blocker	NDC	amlodipine	433530251	≥1 fill ≤12 months pror to initaiton of therapy
Antihypertensive: Calcium channel blocker	NDC	amlodipine	433530251	≥1 fill ≤12 months pror to initaiton of therapy
Antihypertensive: Calcium channel blocker	NDC	amlodipine	433530251	≥1 fill ≤12 months pror to initaiton of therapy
Antihypertensive: Calcium channel blocker	NDC	amlodipine	433530251	≥1 fill ≤12 months pror to initaiton of therapy
Antihypertensive: Calcium channel blocker	NDC	amlodipine	433530251	≥1 fill ≤12 months pror to initaiton of therapy
Antihypertensive: Calcium channel blocker	NDC	amlodipine	433530251	≥1 fill ≤12 months pror to initaiton of therapy
Antihypertensive: Calcium channel blocker	NDC	amlodipine	433530251	≥1 fill ≤12 months pror to initaiton of therapy
Antihypertensive: Calcium channel blocker	NDC	amlodipine	433530256	≥1 fill ≤12 months pror to initaiton of therapy
Antihypertensive: Calcium channel blocker	NDC	amlodipine	433530256	≥1 fill ≤12 months pror to initaiton of therapy
Antihypertensive: Calcium channel blocker	NDC	amlodipine	433530256	≥1 fill ≤12 months pror to initaiton of therapy
Antihypertensive: Calcium channel blocker	NDC	amlodipine	433530256	≥1 fill ≤12 months pror to initaiton of therapy
Antihypertensive: Calcium channel blocker	NDC	amlodipine	433530256	≥1 fill ≤12 months pror to initaiton of therapy
Antihypertensive: Calcium channel blocker	NDC	amlodipine	433530256	≥1 fill ≤12 months pror to initaiton of therapy
Antihypertensive: Calcium channel blocker	NDC	amlodipine	433530256	≥1 fill ≤12 months pror to initaiton of therapy
Antihypertensive: Calcium channel blocker	NDC	amlodipine	433530256	≥1 fill ≤12 months pror to initaiton of therapy
Antihypertensive: Calcium channel blocker	NDC	amlodipine	433530295	≥1 fill ≤12 months pror to initaiton of therapy
Antihypertensive: Calcium channel blocker	NDC	amlodipine	433530295	≥1 fill ≤12 months pror to initaiton of therapy
Antihypertensive: Calcium channel blocker	NDC	amlodipine	433530295	≥1 fill ≤12 months pror to initaiton of therapy
Antihypertensive: Calcium channel blocker	NDC	amlodipine	433530295	≥1 fill ≤12 months pror to initaiton of therapy
Antihypertensive: Calcium channel blocker	NDC	amlodipine	433530295	≥1 fill ≤12 months pror to initaiton of therapy
Antihypertensive: Calcium channel blocker	NDC	amlodipine	433530295	≥1 fill ≤12 months pror to initaiton of therapy
Antihypertensive: Calcium channel blocker	NDC	amlodipine	433530295	≥1 fill ≤12 months pror to initaiton of therapy
Antihypertensive: Calcium channel blocker	NDC	amlodipine	433530295	≥1 fill ≤12 months pror to initaiton of therapy
Antihypertensive: Calcium channel blocker	NDC	amlodipine	433530320	≥1 fill ≤12 months pror to initaiton of therapy
Antihypertensive: Calcium channel blocker	NDC	amlodipine	433530320	≥1 fill ≤12 months pror to initaiton of therapy
Antihypertensive: Calcium channel blocker	NDC	amlodipine	433530320	≥1 fill ≤12 months pror to initaiton of therapy
Antihypertensive: Calcium channel blocker	NDC	amlodipine	433530320	≥1 fill ≤12 months pror to initaiton of therapy
Antihypertensive: Calcium channel blocker	NDC	amlodipine	433530320	≥1 fill ≤12 months pror to initaiton of therapy
Antihypertensive: Calcium channel blocker	NDC	amlodipine	433530320	≥1 fill ≤12 months pror to initaiton of therapy
Antihypertensive: Calcium channel blocker	NDC	amlodipine	433530320	≥1 fill ≤12 months pror to initaiton of therapy
Antihypertensive: Calcium channel blocker	NDC	amlodipine	433530320	≥1 fill ≤12 months pror to initaiton of therapy
Antihypertensive: Calcium channel blocker	NDC	amlodipine	433530328	≥1 fill ≤12 months pror to initaiton of therapy
Antihypertensive: Calcium channel blocker	NDC	amlodipine	433530328	≥1 fill ≤12 months pror to initaiton of therapy
Antihypertensive: Calcium channel blocker	NDC	amlodipine	433530328	≥1 fill ≤12 months pror to initaiton of therapy
Antihypertensive: Calcium channel blocker	NDC	amlodipine	433530328	≥1 fill ≤12 months pror to initaiton of therapy
Antihypertensive: Calcium channel blocker	NDC	amlodipine	433530328	≥1 fill ≤12 months pror to initaiton of therapy
Antihypertensive: Calcium channel blocker	NDC	amlodipine	433530328	≥1 fill ≤12 months pror to initaiton of therapy
Antihypertensive: Calcium channel blocker	NDC	amlodipine	433530452	≥1 fill ≤12 months pror to initaiton of therapy
Antihypertensive: Calcium channel blocker	NDC	amlodipine	433530452	≥1 fill ≤12 months pror to initaiton of therapy
Antihypertensive: Calcium channel blocker	NDC	amlodipine	433530534	≥1 fill ≤12 months pror to initaiton of therapy
Antihypertensive: Calcium channel blocker	NDC	amlodipine	433530534	≥1 fill ≤12 months pror to initaiton of therapy
Antihypertensive: Calcium channel blocker	NDC	amlodipine	433530534	≥1 fill ≤12 months pror to initaiton of therapy
Antihypertensive: Calcium channel blocker	NDC	amlodipine	433530534	≥1 fill ≤12 months pror to initaiton of therapy
Antihypertensive: Calcium channel blocker	NDC	amlodipine	433530534	≥1 fill ≤12 months pror to initaiton of therapy
Antihypertensive: Calcium channel blocker	NDC	amlodipine	433530534	≥1 fill ≤12 months pror to initaiton of therapy
Antihypertensive: Calcium channel blocker	NDC	amlodipine	433530545	≥1 fill ≤12 months pror to initaiton of therapy
Antihypertensive: Calcium channel blocker	NDC	amlodipine	433530545	≥1 fill ≤12 months pror to initaiton of therapy
Antihypertensive: Calcium channel blocker	NDC	amlodipine	433530551	≥1 fill ≤12 months pror to initaiton of therapy
Antihypertensive: Calcium channel blocker	NDC	amlodipine	433530551	≥1 fill ≤12 months pror to initaiton of therapy
Antihypertensive: Calcium channel blocker	NDC	amlodipine	433530684	≥1 fill ≤12 months pror to initaiton of therapy
Antihypertensive: Calcium channel blocker	NDC	amlodipine	433530684	≥1 fill ≤12 months pror to initaiton of therapy
Antihypertensive: Calcium channel blocker	NDC	amlodipine	433530684	≥1 fill ≤12 months pror to initaiton of therapy
Antihypertensive: Calcium channel blocker	NDC	amlodipine	433530684	≥1 fill ≤12 months pror to initaiton of therapy
Antihypertensive: Calcium channel blocker	NDC	amlodipine	433530684	≥1 fill ≤12 months pror to initaiton of therapy
Antihypertensive: Calcium channel blocker	NDC	amlodipine	433530684	≥1 fill ≤12 months pror to initaiton of therapy
Antihypertensive: Calcium channel blocker	NDC	amlodipine	433530684	≥1 fill ≤12 months pror to initaiton of therapy
Antihypertensive: Calcium channel blocker	NDC	amlodipine	433530684	≥1 fill ≤12 months pror to initaiton of therapy
Antihypertensive: Calcium channel blocker	NDC	amlodipine	433530691	≥1 fill ≤12 months pror to initaiton of therapy
Antihypertensive: Calcium channel blocker	NDC	amlodipine	433530691	≥1 fill ≤12 months pror to initaiton of therapy
Antihypertensive: Calcium channel blocker	NDC	amlodipine	433530691	≥1 fill ≤12 months pror to initaiton of therapy
Antihypertensive: Calcium channel blocker	NDC	amlodipine	433530691	≥1 fill ≤12 months pror to initaiton of therapy
Antihypertensive: Calcium channel blocker	NDC	amlodipine	433530989	≥1 fill ≤12 months pror to initaiton of therapy
Antihypertensive: Calcium channel blocker	NDC	amlodipine	433530989	≥1 fill ≤12 months pror to initaiton of therapy
Antihypertensive: Calcium channel blocker	NDC	amlodipine	433530989	≥1 fill ≤12 months pror to initaiton of therapy
Antihypertensive: Calcium channel blocker	NDC	amlodipine	433530989	≥1 fill ≤12 months pror to initaiton of therapy
Antihypertensive: Calcium channel blocker	NDC	amlodipine	433530989	≥1 fill ≤12 months pror to initaiton of therapy
Antihypertensive: Calcium channel blocker	NDC	amlodipine	433530989	≥1 fill ≤12 months pror to initaiton of therapy
Antihypertensive: Calcium channel blocker	NDC	amlodipine-valsartan	433860080	≥1 fill ≤12 months pror to initaiton of therapy
Antihypertensive: Calcium channel blocker	NDC	amlodipine-valsartan	433860080	≥1 fill ≤12 months pror to initaiton of therapy
Antihypertensive: Calcium channel blocker	NDC	amlodipine-valsartan	433860081	≥1 fill ≤12 months pror to initaiton of therapy
Antihypertensive: Calcium channel blocker	NDC	amlodipine-valsartan	433860081	≥1 fill ≤12 months pror to initaiton of therapy
Antihypertensive: Calcium channel blocker	NDC	amlodipine-valsartan	433860082	≥1 fill ≤12 months pror to initaiton of therapy
Antihypertensive: Calcium channel blocker	NDC	amlodipine-valsartan	433860082	≥1 fill ≤12 months pror to initaiton of therapy
Antihypertensive: Calcium channel blocker	NDC	amlodipine-valsartan	433860083	≥1 fill ≤12 months pror to initaiton of therapy
Antihypertensive: Calcium channel blocker	NDC	amlodipine-valsartan	433860083	≥1 fill ≤12 months pror to initaiton of therapy
Antihypertensive: Calcium channel blocker	NDC	amlodipine	435470230	≥1 fill ≤12 months pror to initaiton of therapy
Antihypertensive: Calcium channel blocker	NDC	amlodipine	435470230	≥1 fill ≤12 months pror to initaiton of therapy
Antihypertensive: Calcium channel blocker	NDC	amlodipine	435470230	≥1 fill ≤12 months pror to initaiton of therapy
Antihypertensive: Calcium channel blocker	NDC	amlodipine	435470230	≥1 fill ≤12 months pror to initaiton of therapy
Antihypertensive: Calcium channel blocker	NDC	amlodipine	435470231	≥1 fill ≤12 months pror to initaiton of therapy
Antihypertensive: Calcium channel blocker	NDC	amlodipine	435470231	≥1 fill ≤12 months pror to initaiton of therapy
Antihypertensive: Calcium channel blocker	NDC	amlodipine	435470231	≥1 fill ≤12 months pror to initaiton of therapy
Antihypertensive: Calcium channel blocker	NDC	amlodipine	435470231	≥1 fill ≤12 months pror to initaiton of therapy
Antihypertensive: Calcium channel blocker	NDC	amlodipine	435470232	≥1 fill ≤12 months pror to initaiton of therapy
Antihypertensive: Calcium channel blocker	NDC	amlodipine	435470232	≥1 fill ≤12 months pror to initaiton of therapy
Antihypertensive: Calcium channel blocker	NDC	amlodipine	435470232	≥1 fill ≤12 months pror to initaiton of therapy
Antihypertensive: Calcium channel blocker	NDC	amlodipine	435470232	≥1 fill ≤12 months pror to initaiton of therapy
Antihypertensive: Calcium channel blocker	NDC	amlodipine-atorvastatin	435980313	≥1 fill ≤12 months pror to initaiton of therapy
Antihypertensive: Calcium channel blocker	NDC	amlodipine-atorvastatin	435980314	≥1 fill ≤12 months pror to initaiton of therapy
Antihypertensive: Calcium channel blocker	NDC	amlodipine-atorvastatin	435980315	≥1 fill ≤12 months pror to initaiton of therapy
Antihypertensive: Calcium channel blocker	NDC	amlodipine-atorvastatin	435980315	≥1 fill ≤12 months pror to initaiton of therapy
Antihypertensive: Calcium channel blocker	NDC	amlodipine-atorvastatin	435980316	≥1 fill ≤12 months pror to initaiton of therapy
Antihypertensive: Calcium channel blocker	NDC	amlodipine-atorvastatin	435980316	≥1 fill ≤12 months pror to initaiton of therapy
Antihypertensive: Calcium channel blocker	NDC	amlodipine-atorvastatin	435980317	≥1 fill ≤12 months pror to initaiton of therapy
Antihypertensive: Calcium channel blocker	NDC	amlodipine-atorvastatin	435980318	≥1 fill ≤12 months pror to initaiton of therapy
Antihypertensive: Calcium channel blocker	NDC	amlodipine-atorvastatin	435980318	≥1 fill ≤12 months pror to initaiton of therapy
Antihypertensive: Calcium channel blocker	NDC	amlodipine-atorvastatin	435980319	≥1 fill ≤12 months pror to initaiton of therapy
Antihypertensive: Calcium channel blocker	NDC	amlodipine-atorvastatin	435980319	≥1 fill ≤12 months pror to initaiton of therapy
Antihypertensive: Calcium channel blocker	NDC	amlodipine-atorvastatin	435980320	≥1 fill ≤12 months pror to initaiton of therapy
Antihypertensive: Calcium channel blocker	NDC	amlodipine-atorvastatin	435980321	≥1 fill ≤12 months pror to initaiton of therapy
Antihypertensive: Calcium channel blocker	NDC	amlodipine-atorvastatin	435980321	≥1 fill ≤12 months pror to initaiton of therapy
Antihypertensive: Calcium channel blocker	NDC	amlodipine-atorvastatin	435980322	≥1 fill ≤12 months pror to initaiton of therapy
Antihypertensive: Calcium channel blocker	NDC	amlodipine-atorvastatin	435980322	≥1 fill ≤12 months pror to initaiton of therapy
Antihypertensive: Calcium channel blocker	NDC	amlodipine-atorvastatin	435980323	≥1 fill ≤12 months pror to initaiton of therapy
Antihypertensive: Calcium channel blocker	NDC	amlodipine besylate (bulk)	494520429	≥1 fill ≤12 months pror to initaiton of therapy
Antihypertensive: Calcium channel blocker	NDC	amlodipine besylate (bulk)	494520429	≥1 fill ≤12 months pror to initaiton of therapy
Antihypertensive: Calcium channel blocker	NDC	amlodipine besylate (bulk)	494520429	≥1 fill ≤12 months pror to initaiton of therapy
Antihypertensive: Calcium channel blocker	NDC	amlodipine besylate (bulk)	494520429	≥1 fill ≤12 months pror to initaiton of therapy
Antihypertensive: Calcium channel blocker	NDC	amlodipine besylate (bulk)	494520429	≥1 fill ≤12 months pror to initaiton of therapy
Antihypertensive: Calcium channel blocker	NDC	amlodipine besylate (bulk)	494520429	≥1 fill ≤12 months pror to initaiton of therapy
Antihypertensive: Calcium channel blocker	NDC	amlodipine besylate (bulk)	494520429	≥1 fill ≤12 months pror to initaiton of therapy
Antihypertensive: Calcium channel blocker	NDC	amlodipine besylate (bulk)	494520429	≥1 fill ≤12 months pror to initaiton of therapy
Antihypertensive: Calcium channel blocker	NDC	amlodipine-valsartan-hcthiazid	498840172	≥1 fill ≤12 months pror to initaiton of therapy
Antihypertensive: Calcium channel blocker	NDC	amlodipine-valsartan-hcthiazid	498840172	≥1 fill ≤12 months pror to initaiton of therapy
Antihypertensive: Calcium channel blocker	NDC	amlodipine-valsartan-hcthiazid	498840173	≥1 fill ≤12 months pror to initaiton of therapy
Antihypertensive: Calcium channel blocker	NDC	amlodipine-valsartan-hcthiazid	498840173	≥1 fill ≤12 months pror to initaiton of therapy
Antihypertensive: Calcium channel blocker	NDC	amlodipine-valsartan-hcthiazid	498840174	≥1 fill ≤12 months pror to initaiton of therapy
Antihypertensive: Calcium channel blocker	NDC	amlodipine-valsartan-hcthiazid	498840174	≥1 fill ≤12 months pror to initaiton of therapy
Antihypertensive: Calcium channel blocker	NDC	amlodipine-valsartan-hcthiazid	498840175	≥1 fill ≤12 months pror to initaiton of therapy
Antihypertensive: Calcium channel blocker	NDC	amlodipine-valsartan-hcthiazid	498840175	≥1 fill ≤12 months pror to initaiton of therapy
Antihypertensive: Calcium channel blocker	NDC	amlodipine-valsartan-hcthiazid	498840185	≥1 fill ≤12 months pror to initaiton of therapy
Antihypertensive: Calcium channel blocker	NDC	amlodipine-valsartan-hcthiazid	498840185	≥1 fill ≤12 months pror to initaiton of therapy
Antihypertensive: Calcium channel blocker	NDC	amlodipine-valsartan	498840574	≥1 fill ≤12 months pror to initaiton of therapy
Antihypertensive: Calcium channel blocker	NDC	amlodipine-valsartan	498840575	≥1 fill ≤12 months pror to initaiton of therapy
Antihypertensive: Calcium channel blocker	NDC	amlodipine-valsartan	498840576	≥1 fill ≤12 months pror to initaiton of therapy
Antihypertensive: Calcium channel blocker	NDC	amlodipine-valsartan	498840577	≥1 fill ≤12 months pror to initaiton of therapy
Antihypertensive: Calcium channel blocker	NDC	olmesartan-amlodipin-hcthiazid	498840786	≥1 fill ≤12 months pror to initaiton of therapy
Antihypertensive: Calcium channel blocker	NDC	olmesartan-amlodipin-hcthiazid	498840786	≥1 fill ≤12 months pror to initaiton of therapy
Antihypertensive: Calcium channel blocker	NDC	olmesartan-amlodipin-hcthiazid	498840787	≥1 fill ≤12 months pror to initaiton of therapy
Antihypertensive: Calcium channel blocker	NDC	olmesartan-amlodipin-hcthiazid	498840787	≥1 fill ≤12 months pror to initaiton of therapy
Antihypertensive: Calcium channel blocker	NDC	olmesartan-amlodipin-hcthiazid	498840788	≥1 fill ≤12 months pror to initaiton of therapy
Antihypertensive: Calcium channel blocker	NDC	olmesartan-amlodipin-hcthiazid	498840788	≥1 fill ≤12 months pror to initaiton of therapy
Antihypertensive: Calcium channel blocker	NDC	olmesartan-amlodipin-hcthiazid	498840789	≥1 fill ≤12 months pror to initaiton of therapy
Antihypertensive: Calcium channel blocker	NDC	olmesartan-amlodipin-hcthiazid	498840789	≥1 fill ≤12 months pror to initaiton of therapy
Antihypertensive: Calcium channel blocker	NDC	olmesartan-amlodipin-hcthiazid	498840790	≥1 fill ≤12 months pror to initaiton of therapy
Antihypertensive: Calcium channel blocker	NDC	olmesartan-amlodipin-hcthiazid	498840790	≥1 fill ≤12 months pror to initaiton of therapy
Antihypertensive: Calcium channel blocker	NDC	amlodipine-benazepril	498840929	≥1 fill ≤12 months pror to initaiton of therapy
Antihypertensive: Calcium channel blocker	NDC	amlodipine-benazepril	498840929	≥1 fill ≤12 months pror to initaiton of therapy
Antihypertensive: Calcium channel blocker	NDC	amlodipine-benazepril	498840930	≥1 fill ≤12 months pror to initaiton of therapy
Antihypertensive: Calcium channel blocker	NDC	amlodipine-benazepril	498840930	≥1 fill ≤12 months pror to initaiton of therapy
Antihypertensive: Calcium channel blocker	NDC	amlodipine-benazepril	498840931	≥1 fill ≤12 months pror to initaiton of therapy
Antihypertensive: Calcium channel blocker	NDC	amlodipine-benazepril	498840931	≥1 fill ≤12 months pror to initaiton of therapy
Antihypertensive: Calcium channel blocker	NDC	amlodipine-benazepril	498840932	≥1 fill ≤12 months pror to initaiton of therapy
Antihypertensive: Calcium channel blocker	NDC	amlodipine-benazepril	498840932	≥1 fill ≤12 months pror to initaiton of therapy
Antihypertensive: Calcium channel blocker	NDC	amlodipine-benazepril	498840952	≥1 fill ≤12 months pror to initaiton of therapy
Antihypertensive: Calcium channel blocker	NDC	amlodipine-benazepril	498840952	≥1 fill ≤12 months pror to initaiton of therapy
Antihypertensive: Calcium channel blocker	NDC	amlodipine-benazepril	498840953	≥1 fill ≤12 months pror to initaiton of therapy
Antihypertensive: Calcium channel blocker	NDC	amlodipine-benazepril	498840953	≥1 fill ≤12 months pror to initaiton of therapy
Antihypertensive: Calcium channel blocker	NDC	amlodipine	499990248	≥1 fill ≤12 months pror to initaiton of therapy
Antihypertensive: Calcium channel blocker	NDC	amlodipine	499990248	≥1 fill ≤12 months pror to initaiton of therapy
Antihypertensive: Calcium channel blocker	NDC	Norvasc	499990436	≥1 fill ≤12 months pror to initaiton of therapy
Antihypertensive: Calcium channel blocker	NDC	Norvasc	499990436	≥1 fill ≤12 months pror to initaiton of therapy
Antihypertensive: Calcium channel blocker	NDC	Norvasc	499990436	≥1 fill ≤12 months pror to initaiton of therapy
Antihypertensive: Calcium channel blocker	NDC	Norvasc	499990436	≥1 fill ≤12 months pror to initaiton of therapy
Antihypertensive: Calcium channel blocker	NDC	Norvasc	499990478	≥1 fill ≤12 months pror to initaiton of therapy
Antihypertensive: Calcium channel blocker	NDC	Norvasc	499990478	≥1 fill ≤12 months pror to initaiton of therapy
Antihypertensive: Calcium channel blocker	NDC	Norvasc	499990478	≥1 fill ≤12 months pror to initaiton of therapy
Antihypertensive: Calcium channel blocker	NDC	Norvasc	499990478	≥1 fill ≤12 months pror to initaiton of therapy
Antihypertensive: Calcium channel blocker	NDC	Caduet	499990989	≥1 fill ≤12 months pror to initaiton of therapy
Antihypertensive: Calcium channel blocker	NDC	amlodipine	500901527	≥1 fill ≤12 months pror to initaiton of therapy
Antihypertensive: Calcium channel blocker	NDC	amlodipine	500901527	≥1 fill ≤12 months pror to initaiton of therapy
Antihypertensive: Calcium channel blocker	NDC	amlodipine	500901527	≥1 fill ≤12 months pror to initaiton of therapy
Antihypertensive: Calcium channel blocker	NDC	amlodipine	500901527	≥1 fill ≤12 months pror to initaiton of therapy
Antihypertensive: Calcium channel blocker	NDC	amlodipine	500901529	≥1 fill ≤12 months pror to initaiton of therapy
Antihypertensive: Calcium channel blocker	NDC	amlodipine	500901529	≥1 fill ≤12 months pror to initaiton of therapy
Antihypertensive: Calcium channel blocker	NDC	amlodipine	500901529	≥1 fill ≤12 months pror to initaiton of therapy
Antihypertensive: Calcium channel blocker	NDC	amlodipine	500901529	≥1 fill ≤12 months pror to initaiton of therapy
Antihypertensive: Calcium channel blocker	NDC	amlodipine	500901627	≥1 fill ≤12 months pror to initaiton of therapy
Antihypertensive: Calcium channel blocker	NDC	amlodipine	500901627	≥1 fill ≤12 months pror to initaiton of therapy
Antihypertensive: Calcium channel blocker	NDC	amlodipine-benazepril	500901995	≥1 fill ≤12 months pror to initaiton of therapy
Antihypertensive: Calcium channel blocker	NDC	amlodipine	500902524	≥1 fill ≤12 months pror to initaiton of therapy
Antihypertensive: Calcium channel blocker	NDC	amlodipine	500902524	≥1 fill ≤12 months pror to initaiton of therapy
Antihypertensive: Calcium channel blocker	NDC	amlodipine	500902581	≥1 fill ≤12 months pror to initaiton of therapy
Antihypertensive: Calcium channel blocker	NDC	amlodipine	500902581	≥1 fill ≤12 months pror to initaiton of therapy
Antihypertensive: Calcium channel blocker	NDC	amlodipine	500902581	≥1 fill ≤12 months pror to initaiton of therapy
Antihypertensive: Calcium channel blocker	NDC	amlodipine	500902581	≥1 fill ≤12 months pror to initaiton of therapy
Antihypertensive: Calcium channel blocker	NDC	amlodipine-benazepril	500902720	≥1 fill ≤12 months pror to initaiton of therapy
Antihypertensive: Calcium channel blocker	NDC	amlodipine-benazepril	500903049	≥1 fill ≤12 months pror to initaiton of therapy
Antihypertensive: Calcium channel blocker	NDC	amlodipine-benazepril	500903285	≥1 fill ≤12 months pror to initaiton of therapy
Antihypertensive: Calcium channel blocker	NDC	amlodipine-benazepril	500903357	≥1 fill ≤12 months pror to initaiton of therapy
Antihypertensive: Calcium channel blocker	NDC	amlodipine-benazepril	500903404	≥1 fill ≤12 months pror to initaiton of therapy
Antihypertensive: Calcium channel blocker	NDC	amlodipine	502680081	≥1 fill ≤12 months pror to initaiton of therapy
Antihypertensive: Calcium channel blocker	NDC	amlodipine	502680081	≥1 fill ≤12 months pror to initaiton of therapy
Antihypertensive: Calcium channel blocker	NDC	amlodipine	502680082	≥1 fill ≤12 months pror to initaiton of therapy
Antihypertensive: Calcium channel blocker	NDC	amlodipine	502680082	≥1 fill ≤12 months pror to initaiton of therapy
Antihypertensive: Calcium channel blocker	NDC	amlodipine	502680083	≥1 fill ≤12 months pror to initaiton of therapy
Antihypertensive: Calcium channel blocker	NDC	amlodipine	502680083	≥1 fill ≤12 months pror to initaiton of therapy
Antihypertensive: Calcium channel blocker	NDC	amlodipine	502680083	≥1 fill ≤12 months pror to initaiton of therapy
Antihypertensive: Calcium channel blocker	NDC	amlodipine	502680083	≥1 fill ≤12 months pror to initaiton of therapy
Antihypertensive: Calcium channel blocker	NDC	amlodipine	502680084	≥1 fill ≤12 months pror to initaiton of therapy
Antihypertensive: Calcium channel blocker	NDC	amlodipine	502680084	≥1 fill ≤12 months pror to initaiton of therapy
Antihypertensive: Calcium channel blocker	NDC	amlodipine	502680084	≥1 fill ≤12 months pror to initaiton of therapy
Antihypertensive: Calcium channel blocker	NDC	amlodipine	502680084	≥1 fill ≤12 months pror to initaiton of therapy
Antihypertensive: Calcium channel blocker	NDC	amlodipine	502680085	≥1 fill ≤12 months pror to initaiton of therapy
Antihypertensive: Calcium channel blocker	NDC	amlodipine	502680085	≥1 fill ≤12 months pror to initaiton of therapy
Antihypertensive: Calcium channel blocker	NDC	amlodipine	502680085	≥1 fill ≤12 months pror to initaiton of therapy
Antihypertensive: Calcium channel blocker	NDC	amlodipine	502680085	≥1 fill ≤12 months pror to initaiton of therapy
Antihypertensive: Calcium channel blocker	NDC	amlodipine	510790450	≥1 fill ≤12 months pror to initaiton of therapy
Antihypertensive: Calcium channel blocker	NDC	amlodipine	510790450	≥1 fill ≤12 months pror to initaiton of therapy
Antihypertensive: Calcium channel blocker	NDC	amlodipine	510790450	≥1 fill ≤12 months pror to initaiton of therapy
Antihypertensive: Calcium channel blocker	NDC	amlodipine	510790450	≥1 fill ≤12 months pror to initaiton of therapy
Antihypertensive: Calcium channel blocker	NDC	amlodipine	510790450	≥1 fill ≤12 months pror to initaiton of therapy
Antihypertensive: Calcium channel blocker	NDC	amlodipine	510790450	≥1 fill ≤12 months pror to initaiton of therapy
Antihypertensive: Calcium channel blocker	NDC	amlodipine	510790450	≥1 fill ≤12 months pror to initaiton of therapy
Antihypertensive: Calcium channel blocker	NDC	amlodipine	510790450	≥1 fill ≤12 months pror to initaiton of therapy
Antihypertensive: Calcium channel blocker	NDC	amlodipine	510790451	≥1 fill ≤12 months pror to initaiton of therapy
Antihypertensive: Calcium channel blocker	NDC	amlodipine	510790451	≥1 fill ≤12 months pror to initaiton of therapy
Antihypertensive: Calcium channel blocker	NDC	amlodipine	510790451	≥1 fill ≤12 months pror to initaiton of therapy
Antihypertensive: Calcium channel blocker	NDC	amlodipine	510790451	≥1 fill ≤12 months pror to initaiton of therapy
Antihypertensive: Calcium channel blocker	NDC	amlodipine	510790451	≥1 fill ≤12 months pror to initaiton of therapy
Antihypertensive: Calcium channel blocker	NDC	amlodipine	510790451	≥1 fill ≤12 months pror to initaiton of therapy
Antihypertensive: Calcium channel blocker	NDC	amlodipine	510790451	≥1 fill ≤12 months pror to initaiton of therapy
Antihypertensive: Calcium channel blocker	NDC	amlodipine	510790451	≥1 fill ≤12 months pror to initaiton of therapy
Antihypertensive: Calcium channel blocker	NDC	amlodipine	510790451	≥1 fill ≤12 months pror to initaiton of therapy
Antihypertensive: Calcium channel blocker	NDC	amlodipine	510790451	≥1 fill ≤12 months pror to initaiton of therapy
Antihypertensive: Calcium channel blocker	NDC	amlodipine	510790451	≥1 fill ≤12 months pror to initaiton of therapy
Antihypertensive: Calcium channel blocker	NDC	amlodipine	510790451	≥1 fill ≤12 months pror to initaiton of therapy
Antihypertensive: Calcium channel blocker	NDC	amlodipine	510790451	≥1 fill ≤12 months pror to initaiton of therapy
Antihypertensive: Calcium channel blocker	NDC	amlodipine	510790451	≥1 fill ≤12 months pror to initaiton of therapy
Antihypertensive: Calcium channel blocker	NDC	amlodipine	510790452	≥1 fill ≤12 months pror to initaiton of therapy
Antihypertensive: Calcium channel blocker	NDC	amlodipine	510790452	≥1 fill ≤12 months pror to initaiton of therapy
Antihypertensive: Calcium channel blocker	NDC	amlodipine	510790452	≥1 fill ≤12 months pror to initaiton of therapy
Antihypertensive: Calcium channel blocker	NDC	amlodipine	510790452	≥1 fill ≤12 months pror to initaiton of therapy
Antihypertensive: Calcium channel blocker	NDC	amlodipine	510790452	≥1 fill ≤12 months pror to initaiton of therapy
Antihypertensive: Calcium channel blocker	NDC	amlodipine	510790452	≥1 fill ≤12 months pror to initaiton of therapy
Antihypertensive: Calcium channel blocker	NDC	amlodipine	510790452	≥1 fill ≤12 months pror to initaiton of therapy
Antihypertensive: Calcium channel blocker	NDC	amlodipine	510790452	≥1 fill ≤12 months pror to initaiton of therapy
Antihypertensive: Calcium channel blocker	NDC	amlodipine	510790452	≥1 fill ≤12 months pror to initaiton of therapy
Antihypertensive: Calcium channel blocker	NDC	amlodipine	510790452	≥1 fill ≤12 months pror to initaiton of therapy
Antihypertensive: Calcium channel blocker	NDC	amlodipine	511380086	≥1 fill ≤12 months pror to initaiton of therapy
Antihypertensive: Calcium channel blocker	NDC	amlodipine	511380086	≥1 fill ≤12 months pror to initaiton of therapy
Antihypertensive: Calcium channel blocker	NDC	amlodipine	511380087	≥1 fill ≤12 months pror to initaiton of therapy
Antihypertensive: Calcium channel blocker	NDC	amlodipine	511380087	≥1 fill ≤12 months pror to initaiton of therapy
Antihypertensive: Calcium channel blocker	NDC	amlodipine	511380088	≥1 fill ≤12 months pror to initaiton of therapy
Antihypertensive: Calcium channel blocker	NDC	amlodipine	511380088	≥1 fill ≤12 months pror to initaiton of therapy
Antihypertensive: Calcium channel blocker	NDC	amlodipine	511380151	≥1 fill ≤12 months pror to initaiton of therapy
Antihypertensive: Calcium channel blocker	NDC	amlodipine	511380151	≥1 fill ≤12 months pror to initaiton of therapy
Antihypertensive: Calcium channel blocker	NDC	amlodipine	511380152	≥1 fill ≤12 months pror to initaiton of therapy
Antihypertensive: Calcium channel blocker	NDC	amlodipine	511380152	≥1 fill ≤12 months pror to initaiton of therapy
Antihypertensive: Calcium channel blocker	NDC	amlodipine	511380153	≥1 fill ≤12 months pror to initaiton of therapy
Antihypertensive: Calcium channel blocker	NDC	amlodipine	511380153	≥1 fill ≤12 months pror to initaiton of therapy
Antihypertensive: Calcium channel blocker	NDC	amlodipine-benazepril	511380418	≥1 fill ≤12 months pror to initaiton of therapy
Antihypertensive: Calcium channel blocker	NDC	amlodipine-benazepril	511380419	≥1 fill ≤12 months pror to initaiton of therapy
Antihypertensive: Calcium channel blocker	NDC	amlodipine-benazepril	511380420	≥1 fill ≤12 months pror to initaiton of therapy
Antihypertensive: Calcium channel blocker	NDC	amlodipine-benazepril	511380422	≥1 fill ≤12 months pror to initaiton of therapy
Antihypertensive: Calcium channel blocker	NDC	amlodipine-benazepril	511380432	≥1 fill ≤12 months pror to initaiton of therapy
Antihypertensive: Calcium channel blocker	NDC	amlodipine-benazepril	511380433	≥1 fill ≤12 months pror to initaiton of therapy
Antihypertensive: Calcium channel blocker	NDC	amlodipine-benazepril	511380434	≥1 fill ≤12 months pror to initaiton of therapy
Antihypertensive: Calcium channel blocker	NDC	amlodipine-benazepril	511380435	≥1 fill ≤12 months pror to initaiton of therapy
Antihypertensive: Calcium channel blocker	NDC	Norvasc	511380558	≥1 fill ≤12 months pror to initaiton of therapy
Antihypertensive: Calcium channel blocker	NDC	Norvasc	511380558	≥1 fill ≤12 months pror to initaiton of therapy
Antihypertensive: Calcium channel blocker	NDC	Norvasc	511380559	≥1 fill ≤12 months pror to initaiton of therapy
Antihypertensive: Calcium channel blocker	NDC	Norvasc	511380559	≥1 fill ≤12 months pror to initaiton of therapy
Antihypertensive: Calcium channel blocker	NDC	Norvasc	511380560	≥1 fill ≤12 months pror to initaiton of therapy
Antihypertensive: Calcium channel blocker	NDC	Norvasc	511380560	≥1 fill ≤12 months pror to initaiton of therapy
Antihypertensive: Calcium channel blocker	NDC	amlodipine besylate (bulk)	519274216	≥1 fill ≤12 months pror to initaiton of therapy
Antihypertensive: Calcium channel blocker	NDC	amlodipine besylate (bulk)	519274216	≥1 fill ≤12 months pror to initaiton of therapy
Antihypertensive: Calcium channel blocker	NDC	amlodipine besylate (bulk)	519274261	≥1 fill ≤12 months pror to initaiton of therapy
Antihypertensive: Calcium channel blocker	NDC	amlodipine besylate (bulk)	519274261	≥1 fill ≤12 months pror to initaiton of therapy
Antihypertensive: Calcium channel blocker	NDC	amlodipine besylate (bulk)	519274404	≥1 fill ≤12 months pror to initaiton of therapy
Antihypertensive: Calcium channel blocker	NDC	amlodipine besylate (bulk)	519274404	≥1 fill ≤12 months pror to initaiton of therapy
Antihypertensive: Calcium channel blocker	NDC	amlodipine	519910666	≥1 fill ≤12 months pror to initaiton of therapy
Antihypertensive: Calcium channel blocker	NDC	amlodipine	519910666	≥1 fill ≤12 months pror to initaiton of therapy
Antihypertensive: Calcium channel blocker	NDC	amlodipine	519910667	≥1 fill ≤12 months pror to initaiton of therapy
Antihypertensive: Calcium channel blocker	NDC	amlodipine	519910667	≥1 fill ≤12 months pror to initaiton of therapy
Antihypertensive: Calcium channel blocker	NDC	amlodipine	519910668	≥1 fill ≤12 months pror to initaiton of therapy
Antihypertensive: Calcium channel blocker	NDC	amlodipine	519910668	≥1 fill ≤12 months pror to initaiton of therapy
Antihypertensive: Calcium channel blocker	NDC	amlodipine	521520507	≥1 fill ≤12 months pror to initaiton of therapy
Antihypertensive: Calcium channel blocker	NDC	amlodipine	521520507	≥1 fill ≤12 months pror to initaiton of therapy
Antihypertensive: Calcium channel blocker	NDC	amlodipine	521520508	≥1 fill ≤12 months pror to initaiton of therapy
Antihypertensive: Calcium channel blocker	NDC	amlodipine	521520508	≥1 fill ≤12 months pror to initaiton of therapy
Antihypertensive: Calcium channel blocker	NDC	amlodipine	521520509	≥1 fill ≤12 months pror to initaiton of therapy
Antihypertensive: Calcium channel blocker	NDC	amlodipine	521520509	≥1 fill ≤12 months pror to initaiton of therapy
Antihypertensive: Calcium channel blocker	NDC	Katerzia	526525001	≥1 fill ≤12 months pror to initaiton of therapy
Antihypertensive: Calcium channel blocker	NDC	Katerzia	526525001	≥1 fill ≤12 months pror to initaiton of therapy
Antihypertensive: Calcium channel blocker	NDC	amlodipine	529590209	≥1 fill ≤12 months pror to initaiton of therapy
Antihypertensive: Calcium channel blocker	NDC	amlodipine	529590209	≥1 fill ≤12 months pror to initaiton of therapy
Antihypertensive: Calcium channel blocker	NDC	amlodipine	529590910	≥1 fill ≤12 months pror to initaiton of therapy
Antihypertensive: Calcium channel blocker	NDC	amlodipine	529590910	≥1 fill ≤12 months pror to initaiton of therapy
Antihypertensive: Calcium channel blocker	NDC	amlodipine	529590911	≥1 fill ≤12 months pror to initaiton of therapy
Antihypertensive: Calcium channel blocker	NDC	amlodipine	529590911	≥1 fill ≤12 months pror to initaiton of therapy
Antihypertensive: Calcium channel blocker	NDC	amlodipine	529590911	≥1 fill ≤12 months pror to initaiton of therapy
Antihypertensive: Calcium channel blocker	NDC	amlodipine	529590911	≥1 fill ≤12 months pror to initaiton of therapy
Antihypertensive: Calcium channel blocker	NDC	amlodipine	537460006	≥1 fill ≤12 months pror to initaiton of therapy
Antihypertensive: Calcium channel blocker	NDC	amlodipine	537460006	≥1 fill ≤12 months pror to initaiton of therapy
Antihypertensive: Calcium channel blocker	NDC	amlodipine	537460006	≥1 fill ≤12 months pror to initaiton of therapy
Antihypertensive: Calcium channel blocker	NDC	amlodipine	537460006	≥1 fill ≤12 months pror to initaiton of therapy
Antihypertensive: Calcium channel blocker	NDC	amlodipine	537460007	≥1 fill ≤12 months pror to initaiton of therapy
Antihypertensive: Calcium channel blocker	NDC	amlodipine	537460007	≥1 fill ≤12 months pror to initaiton of therapy
Antihypertensive: Calcium channel blocker	NDC	amlodipine	537460007	≥1 fill ≤12 months pror to initaiton of therapy
Antihypertensive: Calcium channel blocker	NDC	amlodipine	537460007	≥1 fill ≤12 months pror to initaiton of therapy
Antihypertensive: Calcium channel blocker	NDC	amlodipine	537460008	≥1 fill ≤12 months pror to initaiton of therapy
Antihypertensive: Calcium channel blocker	NDC	amlodipine	537460008	≥1 fill ≤12 months pror to initaiton of therapy
Antihypertensive: Calcium channel blocker	NDC	amlodipine	537460008	≥1 fill ≤12 months pror to initaiton of therapy
Antihypertensive: Calcium channel blocker	NDC	amlodipine	537460008	≥1 fill ≤12 months pror to initaiton of therapy
Antihypertensive: Calcium channel blocker	NDC	amlodipine	544580895	≥1 fill ≤12 months pror to initaiton of therapy
Antihypertensive: Calcium channel blocker	NDC	amlodipine	544580895	≥1 fill ≤12 months pror to initaiton of therapy
Antihypertensive: Calcium channel blocker	NDC	amlodipine	544580903	≥1 fill ≤12 months pror to initaiton of therapy
Antihypertensive: Calcium channel blocker	NDC	amlodipine	544580903	≥1 fill ≤12 months pror to initaiton of therapy
Antihypertensive: Calcium channel blocker	NDC	amlodipine	544580904	≥1 fill ≤12 months pror to initaiton of therapy
Antihypertensive: Calcium channel blocker	NDC	amlodipine	544580904	≥1 fill ≤12 months pror to initaiton of therapy
Antihypertensive: Calcium channel blocker	NDC	Norvasc	545693866	≥1 fill ≤12 months pror to initaiton of therapy
Antihypertensive: Calcium channel blocker	NDC	Norvasc	545693866	≥1 fill ≤12 months pror to initaiton of therapy
Antihypertensive: Calcium channel blocker	NDC	Norvasc	545693866	≥1 fill ≤12 months pror to initaiton of therapy
Antihypertensive: Calcium channel blocker	NDC	Norvasc	545693866	≥1 fill ≤12 months pror to initaiton of therapy
Antihypertensive: Calcium channel blocker	NDC	Norvasc	545693866	≥1 fill ≤12 months pror to initaiton of therapy
Antihypertensive: Calcium channel blocker	NDC	Norvasc	545693866	≥1 fill ≤12 months pror to initaiton of therapy
Antihypertensive: Calcium channel blocker	NDC	Norvasc	545694472	≥1 fill ≤12 months pror to initaiton of therapy
Antihypertensive: Calcium channel blocker	NDC	Norvasc	545694472	≥1 fill ≤12 months pror to initaiton of therapy
Antihypertensive: Calcium channel blocker	NDC	Norvasc	545694472	≥1 fill ≤12 months pror to initaiton of therapy
Antihypertensive: Calcium channel blocker	NDC	Norvasc	545694472	≥1 fill ≤12 months pror to initaiton of therapy
Antihypertensive: Calcium channel blocker	NDC	Norvasc	545695370	≥1 fill ≤12 months pror to initaiton of therapy
Antihypertensive: Calcium channel blocker	NDC	Norvasc	545695370	≥1 fill ≤12 months pror to initaiton of therapy
Antihypertensive: Calcium channel blocker	NDC	Caduet	545695704	≥1 fill ≤12 months pror to initaiton of therapy
Antihypertensive: Calcium channel blocker	NDC	Caduet	545695881	≥1 fill ≤12 months pror to initaiton of therapy
Antihypertensive: Calcium channel blocker	NDC	amlodipine	545695901	≥1 fill ≤12 months pror to initaiton of therapy
Antihypertensive: Calcium channel blocker	NDC	amlodipine	545695901	≥1 fill ≤12 months pror to initaiton of therapy
Antihypertensive: Calcium channel blocker	NDC	amlodipine	545695902	≥1 fill ≤12 months pror to initaiton of therapy
Antihypertensive: Calcium channel blocker	NDC	amlodipine	545695902	≥1 fill ≤12 months pror to initaiton of therapy
Antihypertensive: Calcium channel blocker	NDC	amlodipine-benazepril	545695937	≥1 fill ≤12 months pror to initaiton of therapy
Antihypertensive: Calcium channel blocker	NDC	amlodipine-benazepril	545695938	≥1 fill ≤12 months pror to initaiton of therapy
Antihypertensive: Calcium channel blocker	NDC	Caduet	545695951	≥1 fill ≤12 months pror to initaiton of therapy
Antihypertensive: Calcium channel blocker	NDC	Caduet	545696099	≥1 fill ≤12 months pror to initaiton of therapy
Antihypertensive: Calcium channel blocker	NDC	amlodipine	545696467	≥1 fill ≤12 months pror to initaiton of therapy
Antihypertensive: Calcium channel blocker	NDC	amlodipine	545696467	≥1 fill ≤12 months pror to initaiton of therapy
Antihypertensive: Calcium channel blocker	NDC	amlodipine-benazepril	545696483	≥1 fill ≤12 months pror to initaiton of therapy
Antihypertensive: Calcium channel blocker	NDC	amlodipine-benazepril	545696483	≥1 fill ≤12 months pror to initaiton of therapy
Antihypertensive: Calcium channel blocker	NDC	Norvasc	545698605	≥1 fill ≤12 months pror to initaiton of therapy
Antihypertensive: Calcium channel blocker	NDC	Norvasc	545698605	≥1 fill ≤12 months pror to initaiton of therapy
Antihypertensive: Calcium channel blocker	NDC	Caduet	548681207	≥1 fill ≤12 months pror to initaiton of therapy
Antihypertensive: Calcium channel blocker	NDC	Caduet	548681207	≥1 fill ≤12 months pror to initaiton of therapy
Antihypertensive: Calcium channel blocker	NDC	Norvasc	548682873	≥1 fill ≤12 months pror to initaiton of therapy
Antihypertensive: Calcium channel blocker	NDC	Norvasc	548682873	≥1 fill ≤12 months pror to initaiton of therapy
Antihypertensive: Calcium channel blocker	NDC	Norvasc	548682873	≥1 fill ≤12 months pror to initaiton of therapy
Antihypertensive: Calcium channel blocker	NDC	Norvasc	548682873	≥1 fill ≤12 months pror to initaiton of therapy
Antihypertensive: Calcium channel blocker	NDC	Norvasc	548682873	≥1 fill ≤12 months pror to initaiton of therapy
Antihypertensive: Calcium channel blocker	NDC	Norvasc	548682873	≥1 fill ≤12 months pror to initaiton of therapy
Antihypertensive: Calcium channel blocker	NDC	Norvasc	548682873	≥1 fill ≤12 months pror to initaiton of therapy
Antihypertensive: Calcium channel blocker	NDC	Norvasc	548682873	≥1 fill ≤12 months pror to initaiton of therapy
Antihypertensive: Calcium channel blocker	NDC	Norvasc	548682873	≥1 fill ≤12 months pror to initaiton of therapy
Antihypertensive: Calcium channel blocker	NDC	Norvasc	548682873	≥1 fill ≤12 months pror to initaiton of therapy
Antihypertensive: Calcium channel blocker	NDC	Caduet	548683287	≥1 fill ≤12 months pror to initaiton of therapy
Antihypertensive: Calcium channel blocker	NDC	Caduet	548683287	≥1 fill ≤12 months pror to initaiton of therapy
Antihypertensive: Calcium channel blocker	NDC	Norvasc	548683464	≥1 fill ≤12 months pror to initaiton of therapy
Antihypertensive: Calcium channel blocker	NDC	Norvasc	548683464	≥1 fill ≤12 months pror to initaiton of therapy
Antihypertensive: Calcium channel blocker	NDC	Norvasc	548683464	≥1 fill ≤12 months pror to initaiton of therapy
Antihypertensive: Calcium channel blocker	NDC	Norvasc	548683464	≥1 fill ≤12 months pror to initaiton of therapy
Antihypertensive: Calcium channel blocker	NDC	Norvasc	548683853	≥1 fill ≤12 months pror to initaiton of therapy
Antihypertensive: Calcium channel blocker	NDC	Norvasc	548683853	≥1 fill ≤12 months pror to initaiton of therapy
Antihypertensive: Calcium channel blocker	NDC	Norvasc	548683853	≥1 fill ≤12 months pror to initaiton of therapy
Antihypertensive: Calcium channel blocker	NDC	Norvasc	548683853	≥1 fill ≤12 months pror to initaiton of therapy
Antihypertensive: Calcium channel blocker	NDC	Norvasc	548683853	≥1 fill ≤12 months pror to initaiton of therapy
Antihypertensive: Calcium channel blocker	NDC	Norvasc	548683853	≥1 fill ≤12 months pror to initaiton of therapy
Antihypertensive: Calcium channel blocker	NDC	Caduet	548685179	≥1 fill ≤12 months pror to initaiton of therapy
Antihypertensive: Calcium channel blocker	NDC	Caduet	548685200	≥1 fill ≤12 months pror to initaiton of therapy
Antihypertensive: Calcium channel blocker	NDC	Caduet	548685200	≥1 fill ≤12 months pror to initaiton of therapy
Antihypertensive: Calcium channel blocker	NDC	Caduet	548685209	≥1 fill ≤12 months pror to initaiton of therapy
Antihypertensive: Calcium channel blocker	NDC	Caduet	548685209	≥1 fill ≤12 months pror to initaiton of therapy
Antihypertensive: Calcium channel blocker	NDC	Caduet	548685420	≥1 fill ≤12 months pror to initaiton of therapy
Antihypertensive: Calcium channel blocker	NDC	Caduet	548685523	≥1 fill ≤12 months pror to initaiton of therapy
Antihypertensive: Calcium channel blocker	NDC	Caduet	548685523	≥1 fill ≤12 months pror to initaiton of therapy
Antihypertensive: Calcium channel blocker	NDC	Caduet	548685567	≥1 fill ≤12 months pror to initaiton of therapy
Antihypertensive: Calcium channel blocker	NDC	Caduet	548685672	≥1 fill ≤12 months pror to initaiton of therapy
Antihypertensive: Calcium channel blocker	NDC	Caduet	548685699	≥1 fill ≤12 months pror to initaiton of therapy
Antihypertensive: Calcium channel blocker	NDC	amlodipine	548685761	≥1 fill ≤12 months pror to initaiton of therapy
Antihypertensive: Calcium channel blocker	NDC	amlodipine	548685761	≥1 fill ≤12 months pror to initaiton of therapy
Antihypertensive: Calcium channel blocker	NDC	amlodipine	548685761	≥1 fill ≤12 months pror to initaiton of therapy
Antihypertensive: Calcium channel blocker	NDC	amlodipine	548685761	≥1 fill ≤12 months pror to initaiton of therapy
Antihypertensive: Calcium channel blocker	NDC	amlodipine	548685761	≥1 fill ≤12 months pror to initaiton of therapy
Antihypertensive: Calcium channel blocker	NDC	amlodipine	548685761	≥1 fill ≤12 months pror to initaiton of therapy
Antihypertensive: Calcium channel blocker	NDC	amlodipine	548685762	≥1 fill ≤12 months pror to initaiton of therapy
Antihypertensive: Calcium channel blocker	NDC	amlodipine	548685762	≥1 fill ≤12 months pror to initaiton of therapy
Antihypertensive: Calcium channel blocker	NDC	amlodipine	548685762	≥1 fill ≤12 months pror to initaiton of therapy
Antihypertensive: Calcium channel blocker	NDC	amlodipine	548685762	≥1 fill ≤12 months pror to initaiton of therapy
Antihypertensive: Calcium channel blocker	NDC	amlodipine	548685764	≥1 fill ≤12 months pror to initaiton of therapy
Antihypertensive: Calcium channel blocker	NDC	amlodipine	548685764	≥1 fill ≤12 months pror to initaiton of therapy
Antihypertensive: Calcium channel blocker	NDC	amlodipine	548685764	≥1 fill ≤12 months pror to initaiton of therapy
Antihypertensive: Calcium channel blocker	NDC	amlodipine	548685764	≥1 fill ≤12 months pror to initaiton of therapy
Antihypertensive: Calcium channel blocker	NDC	amlodipine-benazepril	548685781	≥1 fill ≤12 months pror to initaiton of therapy
Antihypertensive: Calcium channel blocker	NDC	amlodipine-benazepril	548685781	≥1 fill ≤12 months pror to initaiton of therapy
Antihypertensive: Calcium channel blocker	NDC	amlodipine-benazepril	548685781	≥1 fill ≤12 months pror to initaiton of therapy
Antihypertensive: Calcium channel blocker	NDC	amlodipine-benazepril	548685781	≥1 fill ≤12 months pror to initaiton of therapy
Antihypertensive: Calcium channel blocker	NDC	amlodipine-benazepril	548685782	≥1 fill ≤12 months pror to initaiton of therapy
Antihypertensive: Calcium channel blocker	NDC	amlodipine-benazepril	548685782	≥1 fill ≤12 months pror to initaiton of therapy
Antihypertensive: Calcium channel blocker	NDC	amlodipine-benazepril	548685782	≥1 fill ≤12 months pror to initaiton of therapy
Antihypertensive: Calcium channel blocker	NDC	amlodipine-benazepril	548685782	≥1 fill ≤12 months pror to initaiton of therapy
Antihypertensive: Calcium channel blocker	NDC	amlodipine-benazepril	548685782	≥1 fill ≤12 months pror to initaiton of therapy
Antihypertensive: Calcium channel blocker	NDC	amlodipine-benazepril	548685792	≥1 fill ≤12 months pror to initaiton of therapy
Antihypertensive: Calcium channel blocker	NDC	amlodipine-benazepril	548685792	≥1 fill ≤12 months pror to initaiton of therapy
Antihypertensive: Calcium channel blocker	NDC	amlodipine-benazepril	548685792	≥1 fill ≤12 months pror to initaiton of therapy
Antihypertensive: Calcium channel blocker	NDC	amlodipine-benazepril	548685793	≥1 fill ≤12 months pror to initaiton of therapy
Antihypertensive: Calcium channel blocker	NDC	amlodipine-benazepril	548685793	≥1 fill ≤12 months pror to initaiton of therapy
Antihypertensive: Calcium channel blocker	NDC	Exforge	548685804	≥1 fill ≤12 months pror to initaiton of therapy
Antihypertensive: Calcium channel blocker	NDC	Exforge	548685983	≥1 fill ≤12 months pror to initaiton of therapy
Antihypertensive: Calcium channel blocker	NDC	Exforge	548685983	≥1 fill ≤12 months pror to initaiton of therapy
Antihypertensive: Calcium channel blocker	NDC	Exforge	548685996	≥1 fill ≤12 months pror to initaiton of therapy
Antihypertensive: Calcium channel blocker	NDC	Exforge	548685996	≥1 fill ≤12 months pror to initaiton of therapy
Antihypertensive: Calcium channel blocker	NDC	Exforge	548685997	≥1 fill ≤12 months pror to initaiton of therapy
Antihypertensive: Calcium channel blocker	NDC	Exforge	548685997	≥1 fill ≤12 months pror to initaiton of therapy
Antihypertensive: Calcium channel blocker	NDC	Azor	548686036	≥1 fill ≤12 months pror to initaiton of therapy
Antihypertensive: Calcium channel blocker	NDC	Exforge HCT	548686123	≥1 fill ≤12 months pror to initaiton of therapy
Antihypertensive: Calcium channel blocker	NDC	Azor	548686250	≥1 fill ≤12 months pror to initaiton of therapy
Antihypertensive: Calcium channel blocker	NDC	amlodipine-benazepril	548686297	≥1 fill ≤12 months pror to initaiton of therapy
Antihypertensive: Calcium channel blocker	NDC	amlodipine-atorvastatin	548686335	≥1 fill ≤12 months pror to initaiton of therapy
Antihypertensive: Calcium channel blocker	NDC	Norvasc	550453344	≥1 fill ≤12 months pror to initaiton of therapy
Antihypertensive: Calcium channel blocker	NDC	Norvasc	550453344	≥1 fill ≤12 months pror to initaiton of therapy
Antihypertensive: Calcium channel blocker	NDC	Norvasc	550453499	≥1 fill ≤12 months pror to initaiton of therapy
Antihypertensive: Calcium channel blocker	NDC	Norvasc	550453499	≥1 fill ≤12 months pror to initaiton of therapy
Antihypertensive: Calcium channel blocker	NDC	amlodipine	550453794	≥1 fill ≤12 months pror to initaiton of therapy
Antihypertensive: Calcium channel blocker	NDC	amlodipine	550453794	≥1 fill ≤12 months pror to initaiton of therapy
Antihypertensive: Calcium channel blocker	NDC	amlodipine	550453795	≥1 fill ≤12 months pror to initaiton of therapy
Antihypertensive: Calcium channel blocker	NDC	amlodipine	550453795	≥1 fill ≤12 months pror to initaiton of therapy
Antihypertensive: Calcium channel blocker	NDC	amlodipine	550453796	≥1 fill ≤12 months pror to initaiton of therapy
Antihypertensive: Calcium channel blocker	NDC	amlodipine	550453796	≥1 fill ≤12 months pror to initaiton of therapy
Antihypertensive: Calcium channel blocker	NDC	amlodipine	551110269	≥1 fill ≤12 months pror to initaiton of therapy
Antihypertensive: Calcium channel blocker	NDC	amlodipine	551110269	≥1 fill ≤12 months pror to initaiton of therapy
Antihypertensive: Calcium channel blocker	NDC	amlodipine	551110270	≥1 fill ≤12 months pror to initaiton of therapy
Antihypertensive: Calcium channel blocker	NDC	amlodipine	551110270	≥1 fill ≤12 months pror to initaiton of therapy
Antihypertensive: Calcium channel blocker	NDC	amlodipine	551110270	≥1 fill ≤12 months pror to initaiton of therapy
Antihypertensive: Calcium channel blocker	NDC	amlodipine	551110270	≥1 fill ≤12 months pror to initaiton of therapy
Antihypertensive: Calcium channel blocker	NDC	amlodipine	551110271	≥1 fill ≤12 months pror to initaiton of therapy
Antihypertensive: Calcium channel blocker	NDC	amlodipine	551110271	≥1 fill ≤12 months pror to initaiton of therapy
Antihypertensive: Calcium channel blocker	NDC	amlodipine	551110271	≥1 fill ≤12 months pror to initaiton of therapy
Antihypertensive: Calcium channel blocker	NDC	amlodipine	551110271	≥1 fill ≤12 months pror to initaiton of therapy
Antihypertensive: Calcium channel blocker	NDC	amlodipine-benazepril	551110338	≥1 fill ≤12 months pror to initaiton of therapy
Antihypertensive: Calcium channel blocker	NDC	amlodipine-benazepril	551110339	≥1 fill ≤12 months pror to initaiton of therapy
Antihypertensive: Calcium channel blocker	NDC	amlodipine-benazepril	551110339	≥1 fill ≤12 months pror to initaiton of therapy
Antihypertensive: Calcium channel blocker	NDC	amlodipine-benazepril	551110340	≥1 fill ≤12 months pror to initaiton of therapy
Antihypertensive: Calcium channel blocker	NDC	amlodipine-benazepril	551110340	≥1 fill ≤12 months pror to initaiton of therapy
Antihypertensive: Calcium channel blocker	NDC	amlodipine-benazepril	551110341	≥1 fill ≤12 months pror to initaiton of therapy
Antihypertensive: Calcium channel blocker	NDC	amlodipine-benazepril	551110341	≥1 fill ≤12 months pror to initaiton of therapy
Antihypertensive: Calcium channel blocker	NDC	amlodipine-benazepril	551110586	≥1 fill ≤12 months pror to initaiton of therapy
Antihypertensive: Calcium channel blocker	NDC	amlodipine-benazepril	551110587	≥1 fill ≤12 months pror to initaiton of therapy
Antihypertensive: Calcium channel blocker	NDC	Norvasc	551755385	≥1 fill ≤12 months pror to initaiton of therapy
Antihypertensive: Calcium channel blocker	NDC	Norvasc	551755385	≥1 fill ≤12 months pror to initaiton of therapy
Antihypertensive: Calcium channel blocker	NDC	Norvasc	552890103	≥1 fill ≤12 months pror to initaiton of therapy
Antihypertensive: Calcium channel blocker	NDC	Norvasc	552890103	≥1 fill ≤12 months pror to initaiton of therapy
Antihypertensive: Calcium channel blocker	NDC	Norvasc	552890103	≥1 fill ≤12 months pror to initaiton of therapy
Antihypertensive: Calcium channel blocker	NDC	Norvasc	552890103	≥1 fill ≤12 months pror to initaiton of therapy
Antihypertensive: Calcium channel blocker	NDC	amlodipine	552890270	≥1 fill ≤12 months pror to initaiton of therapy
Antihypertensive: Calcium channel blocker	NDC	amlodipine	552890270	≥1 fill ≤12 months pror to initaiton of therapy
Antihypertensive: Calcium channel blocker	NDC	amlodipine	552890270	≥1 fill ≤12 months pror to initaiton of therapy
Antihypertensive: Calcium channel blocker	NDC	amlodipine	552890270	≥1 fill ≤12 months pror to initaiton of therapy
Antihypertensive: Calcium channel blocker	NDC	amlodipine	552890299	≥1 fill ≤12 months pror to initaiton of therapy
Antihypertensive: Calcium channel blocker	NDC	amlodipine	552890299	≥1 fill ≤12 months pror to initaiton of therapy
Antihypertensive: Calcium channel blocker	NDC	amlodipine	552890299	≥1 fill ≤12 months pror to initaiton of therapy
Antihypertensive: Calcium channel blocker	NDC	amlodipine	552890299	≥1 fill ≤12 months pror to initaiton of therapy
Antihypertensive: Calcium channel blocker	NDC	amlodipine	552890448	≥1 fill ≤12 months pror to initaiton of therapy
Antihypertensive: Calcium channel blocker	NDC	amlodipine	552890448	≥1 fill ≤12 months pror to initaiton of therapy
Antihypertensive: Calcium channel blocker	NDC	Norvasc	552890549	≥1 fill ≤12 months pror to initaiton of therapy
Antihypertensive: Calcium channel blocker	NDC	Norvasc	552890549	≥1 fill ≤12 months pror to initaiton of therapy
Antihypertensive: Calcium channel blocker	NDC	Norvasc	552890549	≥1 fill ≤12 months pror to initaiton of therapy
Antihypertensive: Calcium channel blocker	NDC	Norvasc	552890549	≥1 fill ≤12 months pror to initaiton of therapy
Antihypertensive: Calcium channel blocker	NDC	Norvasc	552890602	≥1 fill ≤12 months pror to initaiton of therapy
Antihypertensive: Calcium channel blocker	NDC	Norvasc	552890602	≥1 fill ≤12 months pror to initaiton of therapy
Antihypertensive: Calcium channel blocker	NDC	Norvasc	552890769	≥1 fill ≤12 months pror to initaiton of therapy
Antihypertensive: Calcium channel blocker	NDC	Norvasc	552890769	≥1 fill ≤12 months pror to initaiton of therapy
Antihypertensive: Calcium channel blocker	NDC	amlodipine-benazepril	557000011	≥1 fill ≤12 months pror to initaiton of therapy
Antihypertensive: Calcium channel blocker	NDC	amlodipine-benazepril	557000011	≥1 fill ≤12 months pror to initaiton of therapy
Antihypertensive: Calcium channel blocker	NDC	amlodipine-benazepril	557000011	≥1 fill ≤12 months pror to initaiton of therapy
Antihypertensive: Calcium channel blocker	NDC	amlodipine-benazepril	557000012	≥1 fill ≤12 months pror to initaiton of therapy
Antihypertensive: Calcium channel blocker	NDC	amlodipine-benazepril	557000012	≥1 fill ≤12 months pror to initaiton of therapy
Antihypertensive: Calcium channel blocker	NDC	amlodipine-benazepril	557000012	≥1 fill ≤12 months pror to initaiton of therapy
Antihypertensive: Calcium channel blocker	NDC	amlodipine	557000015	≥1 fill ≤12 months pror to initaiton of therapy
Antihypertensive: Calcium channel blocker	NDC	amlodipine	557000015	≥1 fill ≤12 months pror to initaiton of therapy
Antihypertensive: Calcium channel blocker	NDC	amlodipine	557000015	≥1 fill ≤12 months pror to initaiton of therapy
Antihypertensive: Calcium channel blocker	NDC	amlodipine	557000015	≥1 fill ≤12 months pror to initaiton of therapy
Antihypertensive: Calcium channel blocker	NDC	amlodipine	557000015	≥1 fill ≤12 months pror to initaiton of therapy
Antihypertensive: Calcium channel blocker	NDC	amlodipine	557000015	≥1 fill ≤12 months pror to initaiton of therapy
Antihypertensive: Calcium channel blocker	NDC	amlodipine-benazepril	557000269	≥1 fill ≤12 months pror to initaiton of therapy
Antihypertensive: Calcium channel blocker	NDC	amlodipine-benazepril	557000285	≥1 fill ≤12 months pror to initaiton of therapy
Antihypertensive: Calcium channel blocker	NDC	amlodipine	557000543	≥1 fill ≤12 months pror to initaiton of therapy
Antihypertensive: Calcium channel blocker	NDC	amlodipine	557000543	≥1 fill ≤12 months pror to initaiton of therapy
Antihypertensive: Calcium channel blocker	NDC	amlodipine	558870135	≥1 fill ≤12 months pror to initaiton of therapy
Antihypertensive: Calcium channel blocker	NDC	amlodipine	558870135	≥1 fill ≤12 months pror to initaiton of therapy
Antihypertensive: Calcium channel blocker	NDC	amlodipine	558870136	≥1 fill ≤12 months pror to initaiton of therapy
Antihypertensive: Calcium channel blocker	NDC	amlodipine	558870136	≥1 fill ≤12 months pror to initaiton of therapy
Antihypertensive: Calcium channel blocker	NDC	amlodipine-benazepril	572370142	≥1 fill ≤12 months pror to initaiton of therapy
Antihypertensive: Calcium channel blocker	NDC	amlodipine-benazepril	572370143	≥1 fill ≤12 months pror to initaiton of therapy
Antihypertensive: Calcium channel blocker	NDC	amlodipine-benazepril	572370143	≥1 fill ≤12 months pror to initaiton of therapy
Antihypertensive: Calcium channel blocker	NDC	amlodipine-benazepril	572370144	≥1 fill ≤12 months pror to initaiton of therapy
Antihypertensive: Calcium channel blocker	NDC	amlodipine-benazepril	572370144	≥1 fill ≤12 months pror to initaiton of therapy
Antihypertensive: Calcium channel blocker	NDC	amlodipine-benazepril	572370145	≥1 fill ≤12 months pror to initaiton of therapy
Antihypertensive: Calcium channel blocker	NDC	amlodipine-benazepril	572370145	≥1 fill ≤12 months pror to initaiton of therapy
Antihypertensive: Calcium channel blocker	NDC	amlodipine-benazepril	572370146	≥1 fill ≤12 months pror to initaiton of therapy
Antihypertensive: Calcium channel blocker	NDC	amlodipine-benazepril	572370146	≥1 fill ≤12 months pror to initaiton of therapy
Antihypertensive: Calcium channel blocker	NDC	amlodipine-benazepril	572370147	≥1 fill ≤12 months pror to initaiton of therapy
Antihypertensive: Calcium channel blocker	NDC	amlodipine-benazepril	572370147	≥1 fill ≤12 months pror to initaiton of therapy
Antihypertensive: Calcium channel blocker	NDC	amlodipine	576640055	≥1 fill ≤12 months pror to initaiton of therapy
Antihypertensive: Calcium channel blocker	NDC	amlodipine	576640055	≥1 fill ≤12 months pror to initaiton of therapy
Antihypertensive: Calcium channel blocker	NDC	amlodipine	576640055	≥1 fill ≤12 months pror to initaiton of therapy
Antihypertensive: Calcium channel blocker	NDC	amlodipine	576640055	≥1 fill ≤12 months pror to initaiton of therapy
Antihypertensive: Calcium channel blocker	NDC	amlodipine	576640055	≥1 fill ≤12 months pror to initaiton of therapy
Antihypertensive: Calcium channel blocker	NDC	amlodipine	576640055	≥1 fill ≤12 months pror to initaiton of therapy
Antihypertensive: Calcium channel blocker	NDC	amlodipine	576640056	≥1 fill ≤12 months pror to initaiton of therapy
Antihypertensive: Calcium channel blocker	NDC	amlodipine	576640056	≥1 fill ≤12 months pror to initaiton of therapy
Antihypertensive: Calcium channel blocker	NDC	amlodipine	576640056	≥1 fill ≤12 months pror to initaiton of therapy
Antihypertensive: Calcium channel blocker	NDC	amlodipine	576640056	≥1 fill ≤12 months pror to initaiton of therapy
Antihypertensive: Calcium channel blocker	NDC	amlodipine	576640056	≥1 fill ≤12 months pror to initaiton of therapy
Antihypertensive: Calcium channel blocker	NDC	amlodipine	576640056	≥1 fill ≤12 months pror to initaiton of therapy
Antihypertensive: Calcium channel blocker	NDC	amlodipine	576640057	≥1 fill ≤12 months pror to initaiton of therapy
Antihypertensive: Calcium channel blocker	NDC	amlodipine	576640057	≥1 fill ≤12 months pror to initaiton of therapy
Antihypertensive: Calcium channel blocker	NDC	amlodipine	576640057	≥1 fill ≤12 months pror to initaiton of therapy
Antihypertensive: Calcium channel blocker	NDC	amlodipine	576640057	≥1 fill ≤12 months pror to initaiton of therapy
Antihypertensive: Calcium channel blocker	NDC	amlodipine	576640057	≥1 fill ≤12 months pror to initaiton of therapy
Antihypertensive: Calcium channel blocker	NDC	amlodipine	576640057	≥1 fill ≤12 months pror to initaiton of therapy
Antihypertensive: Calcium channel blocker	NDC	amlodipine	576640568	≥1 fill ≤12 months pror to initaiton of therapy
Antihypertensive: Calcium channel blocker	NDC	amlodipine	576640568	≥1 fill ≤12 months pror to initaiton of therapy
Antihypertensive: Calcium channel blocker	NDC	amlodipine	576640568	≥1 fill ≤12 months pror to initaiton of therapy
Antihypertensive: Calcium channel blocker	NDC	amlodipine	576640568	≥1 fill ≤12 months pror to initaiton of therapy
Antihypertensive: Calcium channel blocker	NDC	amlodipine	576640568	≥1 fill ≤12 months pror to initaiton of therapy
Antihypertensive: Calcium channel blocker	NDC	amlodipine	576640568	≥1 fill ≤12 months pror to initaiton of therapy
Antihypertensive: Calcium channel blocker	NDC	amlodipine	576640569	≥1 fill ≤12 months pror to initaiton of therapy
Antihypertensive: Calcium channel blocker	NDC	amlodipine	576640569	≥1 fill ≤12 months pror to initaiton of therapy
Antihypertensive: Calcium channel blocker	NDC	amlodipine	576640569	≥1 fill ≤12 months pror to initaiton of therapy
Antihypertensive: Calcium channel blocker	NDC	amlodipine	576640569	≥1 fill ≤12 months pror to initaiton of therapy
Antihypertensive: Calcium channel blocker	NDC	amlodipine	576640569	≥1 fill ≤12 months pror to initaiton of therapy
Antihypertensive: Calcium channel blocker	NDC	amlodipine	576640569	≥1 fill ≤12 months pror to initaiton of therapy
Antihypertensive: Calcium channel blocker	NDC	amlodipine	576640570	≥1 fill ≤12 months pror to initaiton of therapy
Antihypertensive: Calcium channel blocker	NDC	amlodipine	576640570	≥1 fill ≤12 months pror to initaiton of therapy
Antihypertensive: Calcium channel blocker	NDC	amlodipine	576640570	≥1 fill ≤12 months pror to initaiton of therapy
Antihypertensive: Calcium channel blocker	NDC	amlodipine	576640570	≥1 fill ≤12 months pror to initaiton of therapy
Antihypertensive: Calcium channel blocker	NDC	amlodipine	576640570	≥1 fill ≤12 months pror to initaiton of therapy
Antihypertensive: Calcium channel blocker	NDC	amlodipine	576640570	≥1 fill ≤12 months pror to initaiton of therapy
Antihypertensive: Calcium channel blocker	NDC	amlodipine-olmesartan	576640772	≥1 fill ≤12 months pror to initaiton of therapy
Antihypertensive: Calcium channel blocker	NDC	amlodipine-olmesartan	576640772	≥1 fill ≤12 months pror to initaiton of therapy
Antihypertensive: Calcium channel blocker	NDC	amlodipine-olmesartan	576640773	≥1 fill ≤12 months pror to initaiton of therapy
Antihypertensive: Calcium channel blocker	NDC	amlodipine-olmesartan	576640773	≥1 fill ≤12 months pror to initaiton of therapy
Antihypertensive: Calcium channel blocker	NDC	amlodipine-olmesartan	576640774	≥1 fill ≤12 months pror to initaiton of therapy
Antihypertensive: Calcium channel blocker	NDC	amlodipine-olmesartan	576640774	≥1 fill ≤12 months pror to initaiton of therapy
Antihypertensive: Calcium channel blocker	NDC	amlodipine-olmesartan	576640775	≥1 fill ≤12 months pror to initaiton of therapy
Antihypertensive: Calcium channel blocker	NDC	amlodipine-olmesartan	576640775	≥1 fill ≤12 months pror to initaiton of therapy
Antihypertensive: Calcium channel blocker	NDC	olmesartan-amlodipin-hcthiazid	576640796	≥1 fill ≤12 months pror to initaiton of therapy
Antihypertensive: Calcium channel blocker	NDC	olmesartan-amlodipin-hcthiazid	576640796	≥1 fill ≤12 months pror to initaiton of therapy
Antihypertensive: Calcium channel blocker	NDC	olmesartan-amlodipin-hcthiazid	576640797	≥1 fill ≤12 months pror to initaiton of therapy
Antihypertensive: Calcium channel blocker	NDC	olmesartan-amlodipin-hcthiazid	576640797	≥1 fill ≤12 months pror to initaiton of therapy
Antihypertensive: Calcium channel blocker	NDC	olmesartan-amlodipin-hcthiazid	576640798	≥1 fill ≤12 months pror to initaiton of therapy
Antihypertensive: Calcium channel blocker	NDC	olmesartan-amlodipin-hcthiazid	576640798	≥1 fill ≤12 months pror to initaiton of therapy
Antihypertensive: Calcium channel blocker	NDC	olmesartan-amlodipin-hcthiazid	576640799	≥1 fill ≤12 months pror to initaiton of therapy
Antihypertensive: Calcium channel blocker	NDC	olmesartan-amlodipin-hcthiazid	576640799	≥1 fill ≤12 months pror to initaiton of therapy
Antihypertensive: Calcium channel blocker	NDC	olmesartan-amlodipin-hcthiazid	576640800	≥1 fill ≤12 months pror to initaiton of therapy
Antihypertensive: Calcium channel blocker	NDC	olmesartan-amlodipin-hcthiazid	576640800	≥1 fill ≤12 months pror to initaiton of therapy
Antihypertensive: Calcium channel blocker	NDC	amlodipine	578660284	≥1 fill ≤12 months pror to initaiton of therapy
Antihypertensive: Calcium channel blocker	NDC	amlodipine	578660284	≥1 fill ≤12 months pror to initaiton of therapy
Antihypertensive: Calcium channel blocker	NDC	Norvasc	578666625	≥1 fill ≤12 months pror to initaiton of therapy
Antihypertensive: Calcium channel blocker	NDC	Norvasc	578666625	≥1 fill ≤12 months pror to initaiton of therapy
Antihypertensive: Calcium channel blocker	NDC	Norvasc	578666626	≥1 fill ≤12 months pror to initaiton of therapy
Antihypertensive: Calcium channel blocker	NDC	Norvasc	578666626	≥1 fill ≤12 months pror to initaiton of therapy
Antihypertensive: Calcium channel blocker	NDC	amlodipine	578667076	≥1 fill ≤12 months pror to initaiton of therapy
Antihypertensive: Calcium channel blocker	NDC	amlodipine	578667076	≥1 fill ≤12 months pror to initaiton of therapy
Antihypertensive: Calcium channel blocker	NDC	amlodipine	581770536	≥1 fill ≤12 months pror to initaiton of therapy
Antihypertensive: Calcium channel blocker	NDC	amlodipine	581770536	≥1 fill ≤12 months pror to initaiton of therapy
Antihypertensive: Calcium channel blocker	NDC	amlodipine	581770537	≥1 fill ≤12 months pror to initaiton of therapy
Antihypertensive: Calcium channel blocker	NDC	amlodipine	581770537	≥1 fill ≤12 months pror to initaiton of therapy
Antihypertensive: Calcium channel blocker	NDC	amlodipine	581770537	≥1 fill ≤12 months pror to initaiton of therapy
Antihypertensive: Calcium channel blocker	NDC	amlodipine	581770537	≥1 fill ≤12 months pror to initaiton of therapy
Antihypertensive: Calcium channel blocker	NDC	amlodipine	581770537	≥1 fill ≤12 months pror to initaiton of therapy
Antihypertensive: Calcium channel blocker	NDC	amlodipine	581770537	≥1 fill ≤12 months pror to initaiton of therapy
Antihypertensive: Calcium channel blocker	NDC	amlodipine	581770538	≥1 fill ≤12 months pror to initaiton of therapy
Antihypertensive: Calcium channel blocker	NDC	amlodipine	581770538	≥1 fill ≤12 months pror to initaiton of therapy
Antihypertensive: Calcium channel blocker	NDC	amlodipine	581770538	≥1 fill ≤12 months pror to initaiton of therapy
Antihypertensive: Calcium channel blocker	NDC	amlodipine	581770538	≥1 fill ≤12 months pror to initaiton of therapy
Antihypertensive: Calcium channel blocker	NDC	amlodipine	585170120	≥1 fill ≤12 months pror to initaiton of therapy
Antihypertensive: Calcium channel blocker	NDC	amlodipine	585170120	≥1 fill ≤12 months pror to initaiton of therapy
Antihypertensive: Calcium channel blocker	NDC	Norvasc	588640620	≥1 fill ≤12 months pror to initaiton of therapy
Antihypertensive: Calcium channel blocker	NDC	Norvasc	588640620	≥1 fill ≤12 months pror to initaiton of therapy
Antihypertensive: Calcium channel blocker	NDC	Norvasc	588640620	≥1 fill ≤12 months pror to initaiton of therapy
Antihypertensive: Calcium channel blocker	NDC	Norvasc	588640620	≥1 fill ≤12 months pror to initaiton of therapy
Antihypertensive: Calcium channel blocker	NDC	Norvasc	588640657	≥1 fill ≤12 months pror to initaiton of therapy
Antihypertensive: Calcium channel blocker	NDC	Norvasc	588640657	≥1 fill ≤12 months pror to initaiton of therapy
Antihypertensive: Calcium channel blocker	NDC	amlodipine	597621520	≥1 fill ≤12 months pror to initaiton of therapy
Antihypertensive: Calcium channel blocker	NDC	amlodipine	597621520	≥1 fill ≤12 months pror to initaiton of therapy
Antihypertensive: Calcium channel blocker	NDC	amlodipine	597621520	≥1 fill ≤12 months pror to initaiton of therapy
Antihypertensive: Calcium channel blocker	NDC	amlodipine	597621520	≥1 fill ≤12 months pror to initaiton of therapy
Antihypertensive: Calcium channel blocker	NDC	amlodipine	597621530	≥1 fill ≤12 months pror to initaiton of therapy
Antihypertensive: Calcium channel blocker	NDC	amlodipine	597621530	≥1 fill ≤12 months pror to initaiton of therapy
Antihypertensive: Calcium channel blocker	NDC	amlodipine	597621530	≥1 fill ≤12 months pror to initaiton of therapy
Antihypertensive: Calcium channel blocker	NDC	amlodipine	597621530	≥1 fill ≤12 months pror to initaiton of therapy
Antihypertensive: Calcium channel blocker	NDC	amlodipine	597621530	≥1 fill ≤12 months pror to initaiton of therapy
Antihypertensive: Calcium channel blocker	NDC	amlodipine	597621530	≥1 fill ≤12 months pror to initaiton of therapy
Antihypertensive: Calcium channel blocker	NDC	amlodipine	597621530	≥1 fill ≤12 months pror to initaiton of therapy
Antihypertensive: Calcium channel blocker	NDC	amlodipine	597621530	≥1 fill ≤12 months pror to initaiton of therapy
Antihypertensive: Calcium channel blocker	NDC	amlodipine	597621530	≥1 fill ≤12 months pror to initaiton of therapy
Antihypertensive: Calcium channel blocker	NDC	amlodipine	597621530	≥1 fill ≤12 months pror to initaiton of therapy
Antihypertensive: Calcium channel blocker	NDC	amlodipine	597621530	≥1 fill ≤12 months pror to initaiton of therapy
Antihypertensive: Calcium channel blocker	NDC	amlodipine	597621530	≥1 fill ≤12 months pror to initaiton of therapy
Antihypertensive: Calcium channel blocker	NDC	amlodipine	597621540	≥1 fill ≤12 months pror to initaiton of therapy
Antihypertensive: Calcium channel blocker	NDC	amlodipine	597621540	≥1 fill ≤12 months pror to initaiton of therapy
Antihypertensive: Calcium channel blocker	NDC	amlodipine	597621540	≥1 fill ≤12 months pror to initaiton of therapy
Antihypertensive: Calcium channel blocker	NDC	amlodipine	597621540	≥1 fill ≤12 months pror to initaiton of therapy
Antihypertensive: Calcium channel blocker	NDC	amlodipine	597621540	≥1 fill ≤12 months pror to initaiton of therapy
Antihypertensive: Calcium channel blocker	NDC	amlodipine	597621540	≥1 fill ≤12 months pror to initaiton of therapy
Antihypertensive: Calcium channel blocker	NDC	amlodipine	597621540	≥1 fill ≤12 months pror to initaiton of therapy
Antihypertensive: Calcium channel blocker	NDC	amlodipine	597621540	≥1 fill ≤12 months pror to initaiton of therapy
Antihypertensive: Calcium channel blocker	NDC	amlodipine	597621540	≥1 fill ≤12 months pror to initaiton of therapy
Antihypertensive: Calcium channel blocker	NDC	amlodipine	597621540	≥1 fill ≤12 months pror to initaiton of therapy
Antihypertensive: Calcium channel blocker	NDC	amlodipine	597622010	≥1 fill ≤12 months pror to initaiton of therapy
Antihypertensive: Calcium channel blocker	NDC	amlodipine	597622010	≥1 fill ≤12 months pror to initaiton of therapy
Antihypertensive: Calcium channel blocker	NDC	amlodipine	597622010	≥1 fill ≤12 months pror to initaiton of therapy
Antihypertensive: Calcium channel blocker	NDC	amlodipine	597622010	≥1 fill ≤12 months pror to initaiton of therapy
Antihypertensive: Calcium channel blocker	NDC	amlodipine	597622010	≥1 fill ≤12 months pror to initaiton of therapy
Antihypertensive: Calcium channel blocker	NDC	amlodipine	597622010	≥1 fill ≤12 months pror to initaiton of therapy
Antihypertensive: Calcium channel blocker	NDC	amlodipine	597622135	≥1 fill ≤12 months pror to initaiton of therapy
Antihypertensive: Calcium channel blocker	NDC	amlodipine	597622135	≥1 fill ≤12 months pror to initaiton of therapy
Antihypertensive: Calcium channel blocker	NDC	amlodipine	597622135	≥1 fill ≤12 months pror to initaiton of therapy
Antihypertensive: Calcium channel blocker	NDC	amlodipine	597622135	≥1 fill ≤12 months pror to initaiton of therapy
Antihypertensive: Calcium channel blocker	NDC	amlodipine	597622242	≥1 fill ≤12 months pror to initaiton of therapy
Antihypertensive: Calcium channel blocker	NDC	amlodipine	597622242	≥1 fill ≤12 months pror to initaiton of therapy
Antihypertensive: Calcium channel blocker	NDC	amlodipine	597622242	≥1 fill ≤12 months pror to initaiton of therapy
Antihypertensive: Calcium channel blocker	NDC	amlodipine	597622242	≥1 fill ≤12 months pror to initaiton of therapy
Antihypertensive: Calcium channel blocker	NDC	amlodipine-atorvastatin	597626710	≥1 fill ≤12 months pror to initaiton of therapy
Antihypertensive: Calcium channel blocker	NDC	amlodipine-atorvastatin	597626711	≥1 fill ≤12 months pror to initaiton of therapy
Antihypertensive: Calcium channel blocker	NDC	amlodipine-atorvastatin	597626712	≥1 fill ≤12 months pror to initaiton of therapy
Antihypertensive: Calcium channel blocker	NDC	amlodipine-atorvastatin	597626720	≥1 fill ≤12 months pror to initaiton of therapy
Antihypertensive: Calcium channel blocker	NDC	amlodipine-atorvastatin	597626720	≥1 fill ≤12 months pror to initaiton of therapy
Antihypertensive: Calcium channel blocker	NDC	amlodipine-atorvastatin	597626720	≥1 fill ≤12 months pror to initaiton of therapy
Antihypertensive: Calcium channel blocker	NDC	amlodipine-atorvastatin	597626721	≥1 fill ≤12 months pror to initaiton of therapy
Antihypertensive: Calcium channel blocker	NDC	amlodipine-atorvastatin	597626721	≥1 fill ≤12 months pror to initaiton of therapy
Antihypertensive: Calcium channel blocker	NDC	amlodipine-atorvastatin	597626721	≥1 fill ≤12 months pror to initaiton of therapy
Antihypertensive: Calcium channel blocker	NDC	amlodipine-atorvastatin	597626722	≥1 fill ≤12 months pror to initaiton of therapy
Antihypertensive: Calcium channel blocker	NDC	amlodipine-atorvastatin	597626722	≥1 fill ≤12 months pror to initaiton of therapy
Antihypertensive: Calcium channel blocker	NDC	amlodipine-atorvastatin	597626722	≥1 fill ≤12 months pror to initaiton of therapy
Antihypertensive: Calcium channel blocker	NDC	amlodipine-atorvastatin	597626723	≥1 fill ≤12 months pror to initaiton of therapy
Antihypertensive: Calcium channel blocker	NDC	amlodipine-atorvastatin	597626730	≥1 fill ≤12 months pror to initaiton of therapy
Antihypertensive: Calcium channel blocker	NDC	amlodipine-atorvastatin	597626730	≥1 fill ≤12 months pror to initaiton of therapy
Antihypertensive: Calcium channel blocker	NDC	amlodipine-atorvastatin	597626730	≥1 fill ≤12 months pror to initaiton of therapy
Antihypertensive: Calcium channel blocker	NDC	amlodipine-atorvastatin	597626731	≥1 fill ≤12 months pror to initaiton of therapy
Antihypertensive: Calcium channel blocker	NDC	amlodipine-atorvastatin	597626731	≥1 fill ≤12 months pror to initaiton of therapy
Antihypertensive: Calcium channel blocker	NDC	amlodipine-atorvastatin	597626731	≥1 fill ≤12 months pror to initaiton of therapy
Antihypertensive: Calcium channel blocker	NDC	amlodipine-atorvastatin	597626732	≥1 fill ≤12 months pror to initaiton of therapy
Antihypertensive: Calcium channel blocker	NDC	amlodipine-atorvastatin	597626732	≥1 fill ≤12 months pror to initaiton of therapy
Antihypertensive: Calcium channel blocker	NDC	amlodipine-atorvastatin	597626732	≥1 fill ≤12 months pror to initaiton of therapy
Antihypertensive: Calcium channel blocker	NDC	amlodipine-atorvastatin	597626733	≥1 fill ≤12 months pror to initaiton of therapy
Antihypertensive: Calcium channel blocker	NDC	amlodipine	604290143	≥1 fill ≤12 months pror to initaiton of therapy
Antihypertensive: Calcium channel blocker	NDC	amlodipine	604290143	≥1 fill ≤12 months pror to initaiton of therapy
Antihypertensive: Calcium channel blocker	NDC	amlodipine	604290143	≥1 fill ≤12 months pror to initaiton of therapy
Antihypertensive: Calcium channel blocker	NDC	amlodipine	604290143	≥1 fill ≤12 months pror to initaiton of therapy
Antihypertensive: Calcium channel blocker	NDC	amlodipine	604290143	≥1 fill ≤12 months pror to initaiton of therapy
Antihypertensive: Calcium channel blocker	NDC	amlodipine	604290143	≥1 fill ≤12 months pror to initaiton of therapy
Antihypertensive: Calcium channel blocker	NDC	amlodipine	604290144	≥1 fill ≤12 months pror to initaiton of therapy
Antihypertensive: Calcium channel blocker	NDC	amlodipine	604290144	≥1 fill ≤12 months pror to initaiton of therapy
Antihypertensive: Calcium channel blocker	NDC	amlodipine	604290144	≥1 fill ≤12 months pror to initaiton of therapy
Antihypertensive: Calcium channel blocker	NDC	amlodipine	604290144	≥1 fill ≤12 months pror to initaiton of therapy
Antihypertensive: Calcium channel blocker	NDC	amlodipine	604290144	≥1 fill ≤12 months pror to initaiton of therapy
Antihypertensive: Calcium channel blocker	NDC	amlodipine	604290144	≥1 fill ≤12 months pror to initaiton of therapy
Antihypertensive: Calcium channel blocker	NDC	amlodipine	604290145	≥1 fill ≤12 months pror to initaiton of therapy
Antihypertensive: Calcium channel blocker	NDC	amlodipine	604290145	≥1 fill ≤12 months pror to initaiton of therapy
Antihypertensive: Calcium channel blocker	NDC	amlodipine	604290145	≥1 fill ≤12 months pror to initaiton of therapy
Antihypertensive: Calcium channel blocker	NDC	amlodipine	604290145	≥1 fill ≤12 months pror to initaiton of therapy
Antihypertensive: Calcium channel blocker	NDC	amlodipine	604290145	≥1 fill ≤12 months pror to initaiton of therapy
Antihypertensive: Calcium channel blocker	NDC	amlodipine	604290145	≥1 fill ≤12 months pror to initaiton of therapy
Antihypertensive: Calcium channel blocker	NDC	amlodipine	605050193	≥1 fill ≤12 months pror to initaiton of therapy
Antihypertensive: Calcium channel blocker	NDC	amlodipine	605050193	≥1 fill ≤12 months pror to initaiton of therapy
Antihypertensive: Calcium channel blocker	NDC	amlodipine	605050193	≥1 fill ≤12 months pror to initaiton of therapy
Antihypertensive: Calcium channel blocker	NDC	amlodipine	605050193	≥1 fill ≤12 months pror to initaiton of therapy
Antihypertensive: Calcium channel blocker	NDC	amlodipine	605050194	≥1 fill ≤12 months pror to initaiton of therapy
Antihypertensive: Calcium channel blocker	NDC	amlodipine	605050194	≥1 fill ≤12 months pror to initaiton of therapy
Antihypertensive: Calcium channel blocker	NDC	amlodipine	605050194	≥1 fill ≤12 months pror to initaiton of therapy
Antihypertensive: Calcium channel blocker	NDC	amlodipine	605050194	≥1 fill ≤12 months pror to initaiton of therapy
Antihypertensive: Calcium channel blocker	NDC	amlodipine	605050195	≥1 fill ≤12 months pror to initaiton of therapy
Antihypertensive: Calcium channel blocker	NDC	amlodipine	605050195	≥1 fill ≤12 months pror to initaiton of therapy
Antihypertensive: Calcium channel blocker	NDC	amlodipine	605050195	≥1 fill ≤12 months pror to initaiton of therapy
Antihypertensive: Calcium channel blocker	NDC	amlodipine	605050195	≥1 fill ≤12 months pror to initaiton of therapy
Antihypertensive: Calcium channel blocker	NDC	amlodipine-olmesartan	605054582	≥1 fill ≤12 months pror to initaiton of therapy
Antihypertensive: Calcium channel blocker	NDC	amlodipine-olmesartan	605054583	≥1 fill ≤12 months pror to initaiton of therapy
Antihypertensive: Calcium channel blocker	NDC	amlodipine-olmesartan	605054584	≥1 fill ≤12 months pror to initaiton of therapy
Antihypertensive: Calcium channel blocker	NDC	amlodipine-olmesartan	605054585	≥1 fill ≤12 months pror to initaiton of therapy
Antihypertensive: Calcium channel blocker	NDC	amlodipine	606870263	≥1 fill ≤12 months pror to initaiton of therapy
Antihypertensive: Calcium channel blocker	NDC	amlodipine	606870263	≥1 fill ≤12 months pror to initaiton of therapy
Antihypertensive: Calcium channel blocker	NDC	amlodipine	606870263	≥1 fill ≤12 months pror to initaiton of therapy
Antihypertensive: Calcium channel blocker	NDC	amlodipine	606870263	≥1 fill ≤12 months pror to initaiton of therapy
Antihypertensive: Calcium channel blocker	NDC	amlodipine	606870274	≥1 fill ≤12 months pror to initaiton of therapy
Antihypertensive: Calcium channel blocker	NDC	amlodipine	606870274	≥1 fill ≤12 months pror to initaiton of therapy
Antihypertensive: Calcium channel blocker	NDC	amlodipine	606870274	≥1 fill ≤12 months pror to initaiton of therapy
Antihypertensive: Calcium channel blocker	NDC	amlodipine	606870274	≥1 fill ≤12 months pror to initaiton of therapy
Antihypertensive: Calcium channel blocker	NDC	amlodipine	606870285	≥1 fill ≤12 months pror to initaiton of therapy
Antihypertensive: Calcium channel blocker	NDC	amlodipine	606870285	≥1 fill ≤12 months pror to initaiton of therapy
Antihypertensive: Calcium channel blocker	NDC	amlodipine	606870285	≥1 fill ≤12 months pror to initaiton of therapy
Antihypertensive: Calcium channel blocker	NDC	amlodipine	606870285	≥1 fill ≤12 months pror to initaiton of therapy
Antihypertensive: Calcium channel blocker	NDC	amlodipine	606870488	≥1 fill ≤12 months pror to initaiton of therapy
Antihypertensive: Calcium channel blocker	NDC	amlodipine	606870488	≥1 fill ≤12 months pror to initaiton of therapy
Antihypertensive: Calcium channel blocker	NDC	amlodipine	606870488	≥1 fill ≤12 months pror to initaiton of therapy
Antihypertensive: Calcium channel blocker	NDC	amlodipine	606870488	≥1 fill ≤12 months pror to initaiton of therapy
Antihypertensive: Calcium channel blocker	NDC	amlodipine	606870496	≥1 fill ≤12 months pror to initaiton of therapy
Antihypertensive: Calcium channel blocker	NDC	amlodipine	606870496	≥1 fill ≤12 months pror to initaiton of therapy
Antihypertensive: Calcium channel blocker	NDC	amlodipine	606870496	≥1 fill ≤12 months pror to initaiton of therapy
Antihypertensive: Calcium channel blocker	NDC	amlodipine	606870496	≥1 fill ≤12 months pror to initaiton of therapy
Antihypertensive: Calcium channel blocker	NDC	amlodipine	607600132	≥1 fill ≤12 months pror to initaiton of therapy
Antihypertensive: Calcium channel blocker	NDC	amlodipine	607600132	≥1 fill ≤12 months pror to initaiton of therapy
Antihypertensive: Calcium channel blocker	NDC	amlodipine	607600132	≥1 fill ≤12 months pror to initaiton of therapy
Antihypertensive: Calcium channel blocker	NDC	amlodipine	607600132	≥1 fill ≤12 months pror to initaiton of therapy
Antihypertensive: Calcium channel blocker	NDC	amlodipine	607600238	≥1 fill ≤12 months pror to initaiton of therapy
Antihypertensive: Calcium channel blocker	NDC	amlodipine	607600238	≥1 fill ≤12 months pror to initaiton of therapy
Antihypertensive: Calcium channel blocker	NDC	amlodipine	607600239	≥1 fill ≤12 months pror to initaiton of therapy
Antihypertensive: Calcium channel blocker	NDC	amlodipine	607600239	≥1 fill ≤12 months pror to initaiton of therapy
Antihypertensive: Calcium channel blocker	NDC	Prestalia	618940010	≥1 fill ≤12 months pror to initaiton of therapy
Antihypertensive: Calcium channel blocker	NDC	Prestalia	618940011	≥1 fill ≤12 months pror to initaiton of therapy
Antihypertensive: Calcium channel blocker	NDC	Prestalia	618940012	≥1 fill ≤12 months pror to initaiton of therapy
Antihypertensive: Calcium channel blocker	NDC	amlodipine	619190295	≥1 fill ≤12 months pror to initaiton of therapy
Antihypertensive: Calcium channel blocker	NDC	amlodipine	619190295	≥1 fill ≤12 months pror to initaiton of therapy
Antihypertensive: Calcium channel blocker	NDC	amlodipine	619190295	≥1 fill ≤12 months pror to initaiton of therapy
Antihypertensive: Calcium channel blocker	NDC	amlodipine	619190295	≥1 fill ≤12 months pror to initaiton of therapy
Antihypertensive: Calcium channel blocker	NDC	amlodipine	619190460	≥1 fill ≤12 months pror to initaiton of therapy
Antihypertensive: Calcium channel blocker	NDC	amlodipine	619190460	≥1 fill ≤12 months pror to initaiton of therapy
Antihypertensive: Calcium channel blocker	NDC	amlodipine	619190460	≥1 fill ≤12 months pror to initaiton of therapy
Antihypertensive: Calcium channel blocker	NDC	amlodipine	619190460	≥1 fill ≤12 months pror to initaiton of therapy
Antihypertensive: Calcium channel blocker	NDC	amlodipine	619190805	≥1 fill ≤12 months pror to initaiton of therapy
Antihypertensive: Calcium channel blocker	NDC	amlodipine	619190805	≥1 fill ≤12 months pror to initaiton of therapy
Antihypertensive: Calcium channel blocker	NDC	amlodipine	619190844	≥1 fill ≤12 months pror to initaiton of therapy
Antihypertensive: Calcium channel blocker	NDC	amlodipine	619190844	≥1 fill ≤12 months pror to initaiton of therapy
Antihypertensive: Calcium channel blocker	NDC	amlodipine	619190844	≥1 fill ≤12 months pror to initaiton of therapy
Antihypertensive: Calcium channel blocker	NDC	amlodipine	619190844	≥1 fill ≤12 months pror to initaiton of therapy
Antihypertensive: Calcium channel blocker	NDC	amlodipine-benazepril	619190852	≥1 fill ≤12 months pror to initaiton of therapy
Antihypertensive: Calcium channel blocker	NDC	amlodipine-valsartan	623320205	≥1 fill ≤12 months pror to initaiton of therapy
Antihypertensive: Calcium channel blocker	NDC	amlodipine-valsartan	623320205	≥1 fill ≤12 months pror to initaiton of therapy
Antihypertensive: Calcium channel blocker	NDC	amlodipine-valsartan	623320206	≥1 fill ≤12 months pror to initaiton of therapy
Antihypertensive: Calcium channel blocker	NDC	amlodipine-valsartan	623320206	≥1 fill ≤12 months pror to initaiton of therapy
Antihypertensive: Calcium channel blocker	NDC	amlodipine-valsartan	623320207	≥1 fill ≤12 months pror to initaiton of therapy
Antihypertensive: Calcium channel blocker	NDC	amlodipine-valsartan	623320207	≥1 fill ≤12 months pror to initaiton of therapy
Antihypertensive: Calcium channel blocker	NDC	amlodipine-valsartan	623320208	≥1 fill ≤12 months pror to initaiton of therapy
Antihypertensive: Calcium channel blocker	NDC	amlodipine-valsartan	623320208	≥1 fill ≤12 months pror to initaiton of therapy
Antihypertensive: Calcium channel blocker	NDC	amlodipine-olmesartan	623320212	≥1 fill ≤12 months pror to initaiton of therapy
Antihypertensive: Calcium channel blocker	NDC	amlodipine-olmesartan	623320212	≥1 fill ≤12 months pror to initaiton of therapy
Antihypertensive: Calcium channel blocker	NDC	amlodipine-olmesartan	623320213	≥1 fill ≤12 months pror to initaiton of therapy
Antihypertensive: Calcium channel blocker	NDC	amlodipine-olmesartan	623320213	≥1 fill ≤12 months pror to initaiton of therapy
Antihypertensive: Calcium channel blocker	NDC	amlodipine-olmesartan	623320214	≥1 fill ≤12 months pror to initaiton of therapy
Antihypertensive: Calcium channel blocker	NDC	amlodipine-olmesartan	623320214	≥1 fill ≤12 months pror to initaiton of therapy
Antihypertensive: Calcium channel blocker	NDC	amlodipine-olmesartan	623320215	≥1 fill ≤12 months pror to initaiton of therapy
Antihypertensive: Calcium channel blocker	NDC	amlodipine-olmesartan	623320215	≥1 fill ≤12 months pror to initaiton of therapy
Antihypertensive: Calcium channel blocker	NDC	amlodipine	631870326	≥1 fill ≤12 months pror to initaiton of therapy
Antihypertensive: Calcium channel blocker	NDC	amlodipine	631870326	≥1 fill ≤12 months pror to initaiton of therapy
Antihypertensive: Calcium channel blocker	NDC	amlodipine-benazepril	631870370	≥1 fill ≤12 months pror to initaiton of therapy
Antihypertensive: Calcium channel blocker	NDC	amlodipine	631870783	≥1 fill ≤12 months pror to initaiton of therapy
Antihypertensive: Calcium channel blocker	NDC	amlodipine	631870783	≥1 fill ≤12 months pror to initaiton of therapy
Antihypertensive: Calcium channel blocker	NDC	amlodipine	631870783	≥1 fill ≤12 months pror to initaiton of therapy
Antihypertensive: Calcium channel blocker	NDC	amlodipine	631870783	≥1 fill ≤12 months pror to initaiton of therapy
Antihypertensive: Calcium channel blocker	NDC	amlodipine	631870783	≥1 fill ≤12 months pror to initaiton of therapy
Antihypertensive: Calcium channel blocker	NDC	amlodipine	631870783	≥1 fill ≤12 months pror to initaiton of therapy
Antihypertensive: Calcium channel blocker	NDC	amlodipine	631870914	≥1 fill ≤12 months pror to initaiton of therapy
Antihypertensive: Calcium channel blocker	NDC	amlodipine	631870914	≥1 fill ≤12 months pror to initaiton of therapy
Antihypertensive: Calcium channel blocker	NDC	amlodipine	631870914	≥1 fill ≤12 months pror to initaiton of therapy
Antihypertensive: Calcium channel blocker	NDC	amlodipine	631870914	≥1 fill ≤12 months pror to initaiton of therapy
Antihypertensive: Calcium channel blocker	NDC	amlodipine-atorvastatin	633040499	≥1 fill ≤12 months pror to initaiton of therapy
Antihypertensive: Calcium channel blocker	NDC	amlodipine-atorvastatin	633040500	≥1 fill ≤12 months pror to initaiton of therapy
Antihypertensive: Calcium channel blocker	NDC	amlodipine-atorvastatin	633040501	≥1 fill ≤12 months pror to initaiton of therapy
Antihypertensive: Calcium channel blocker	NDC	amlodipine-atorvastatin	633040502	≥1 fill ≤12 months pror to initaiton of therapy
Antihypertensive: Calcium channel blocker	NDC	amlodipine-atorvastatin	633040503	≥1 fill ≤12 months pror to initaiton of therapy
Antihypertensive: Calcium channel blocker	NDC	amlodipine-atorvastatin	633040587	≥1 fill ≤12 months pror to initaiton of therapy
Antihypertensive: Calcium channel blocker	NDC	amlodipine-atorvastatin	633040588	≥1 fill ≤12 months pror to initaiton of therapy
Antihypertensive: Calcium channel blocker	NDC	amlodipine-atorvastatin	633040589	≥1 fill ≤12 months pror to initaiton of therapy
Antihypertensive: Calcium channel blocker	NDC	amlodipine-atorvastatin	633040590	≥1 fill ≤12 months pror to initaiton of therapy
Antihypertensive: Calcium channel blocker	NDC	amlodipine-atorvastatin	633040591	≥1 fill ≤12 months pror to initaiton of therapy
Antihypertensive: Calcium channel blocker	NDC	amlodipine-atorvastatin	633040603	≥1 fill ≤12 months pror to initaiton of therapy
Antihypertensive: Calcium channel blocker	NDC	amlodipine-benazepril	636291454	≥1 fill ≤12 months pror to initaiton of therapy
Antihypertensive: Calcium channel blocker	NDC	amlodipine	636291565	≥1 fill ≤12 months pror to initaiton of therapy
Antihypertensive: Calcium channel blocker	NDC	amlodipine	636291565	≥1 fill ≤12 months pror to initaiton of therapy
Antihypertensive: Calcium channel blocker	NDC	amlodipine	636291565	≥1 fill ≤12 months pror to initaiton of therapy
Antihypertensive: Calcium channel blocker	NDC	amlodipine	636291565	≥1 fill ≤12 months pror to initaiton of therapy
Antihypertensive: Calcium channel blocker	NDC	amlodipine	636291565	≥1 fill ≤12 months pror to initaiton of therapy
Antihypertensive: Calcium channel blocker	NDC	amlodipine	636291565	≥1 fill ≤12 months pror to initaiton of therapy
Antihypertensive: Calcium channel blocker	NDC	amlodipine	636291566	≥1 fill ≤12 months pror to initaiton of therapy
Antihypertensive: Calcium channel blocker	NDC	amlodipine	636291566	≥1 fill ≤12 months pror to initaiton of therapy
Antihypertensive: Calcium channel blocker	NDC	amlodipine	636291566	≥1 fill ≤12 months pror to initaiton of therapy
Antihypertensive: Calcium channel blocker	NDC	amlodipine	636291566	≥1 fill ≤12 months pror to initaiton of therapy
Antihypertensive: Calcium channel blocker	NDC	amlodipine	636291566	≥1 fill ≤12 months pror to initaiton of therapy
Antihypertensive: Calcium channel blocker	NDC	amlodipine	636291566	≥1 fill ≤12 months pror to initaiton of therapy
Antihypertensive: Calcium channel blocker	NDC	amlodipine	636291566	≥1 fill ≤12 months pror to initaiton of therapy
Antihypertensive: Calcium channel blocker	NDC	amlodipine	636291566	≥1 fill ≤12 months pror to initaiton of therapy
Antihypertensive: Calcium channel blocker	NDC	amlodipine	636291566	≥1 fill ≤12 months pror to initaiton of therapy
Antihypertensive: Calcium channel blocker	NDC	amlodipine	636291566	≥1 fill ≤12 months pror to initaiton of therapy
Antihypertensive: Calcium channel blocker	NDC	amlodipine	636293678	≥1 fill ≤12 months pror to initaiton of therapy
Antihypertensive: Calcium channel blocker	NDC	amlodipine	636293678	≥1 fill ≤12 months pror to initaiton of therapy
Antihypertensive: Calcium channel blocker	NDC	amlodipine	636720044	≥1 fill ≤12 months pror to initaiton of therapy
Antihypertensive: Calcium channel blocker	NDC	amlodipine	636720044	≥1 fill ≤12 months pror to initaiton of therapy
Antihypertensive: Calcium channel blocker	NDC	amlodipine	636720045	≥1 fill ≤12 months pror to initaiton of therapy
Antihypertensive: Calcium channel blocker	NDC	amlodipine	636720045	≥1 fill ≤12 months pror to initaiton of therapy
Antihypertensive: Calcium channel blocker	NDC	amlodipine	636720046	≥1 fill ≤12 months pror to initaiton of therapy
Antihypertensive: Calcium channel blocker	NDC	amlodipine	636720046	≥1 fill ≤12 months pror to initaiton of therapy
Antihypertensive: Calcium channel blocker	NDC	amlodipine	637390631	≥1 fill ≤12 months pror to initaiton of therapy
Antihypertensive: Calcium channel blocker	NDC	amlodipine	637390631	≥1 fill ≤12 months pror to initaiton of therapy
Antihypertensive: Calcium channel blocker	NDC	amlodipine	646790421	≥1 fill ≤12 months pror to initaiton of therapy
Antihypertensive: Calcium channel blocker	NDC	amlodipine	646790421	≥1 fill ≤12 months pror to initaiton of therapy
Antihypertensive: Calcium channel blocker	NDC	amlodipine	646790422	≥1 fill ≤12 months pror to initaiton of therapy
Antihypertensive: Calcium channel blocker	NDC	amlodipine	646790422	≥1 fill ≤12 months pror to initaiton of therapy
Antihypertensive: Calcium channel blocker	NDC	amlodipine	646790422	≥1 fill ≤12 months pror to initaiton of therapy
Antihypertensive: Calcium channel blocker	NDC	amlodipine	646790422	≥1 fill ≤12 months pror to initaiton of therapy
Antihypertensive: Calcium channel blocker	NDC	amlodipine	646790423	≥1 fill ≤12 months pror to initaiton of therapy
Antihypertensive: Calcium channel blocker	NDC	amlodipine	646790423	≥1 fill ≤12 months pror to initaiton of therapy
Antihypertensive: Calcium channel blocker	NDC	amlodipine	646790423	≥1 fill ≤12 months pror to initaiton of therapy
Antihypertensive: Calcium channel blocker	NDC	amlodipine	646790423	≥1 fill ≤12 months pror to initaiton of therapy
Antihypertensive: Calcium channel blocker	NDC	amlodipine	651620006	≥1 fill ≤12 months pror to initaiton of therapy
Antihypertensive: Calcium channel blocker	NDC	amlodipine	651620006	≥1 fill ≤12 months pror to initaiton of therapy
Antihypertensive: Calcium channel blocker	NDC	amlodipine	651620006	≥1 fill ≤12 months pror to initaiton of therapy
Antihypertensive: Calcium channel blocker	NDC	amlodipine	651620006	≥1 fill ≤12 months pror to initaiton of therapy
Antihypertensive: Calcium channel blocker	NDC	amlodipine	651620007	≥1 fill ≤12 months pror to initaiton of therapy
Antihypertensive: Calcium channel blocker	NDC	amlodipine	651620007	≥1 fill ≤12 months pror to initaiton of therapy
Antihypertensive: Calcium channel blocker	NDC	amlodipine	651620007	≥1 fill ≤12 months pror to initaiton of therapy
Antihypertensive: Calcium channel blocker	NDC	amlodipine	651620007	≥1 fill ≤12 months pror to initaiton of therapy
Antihypertensive: Calcium channel blocker	NDC	amlodipine	651620008	≥1 fill ≤12 months pror to initaiton of therapy
Antihypertensive: Calcium channel blocker	NDC	amlodipine	651620008	≥1 fill ≤12 months pror to initaiton of therapy
Antihypertensive: Calcium channel blocker	NDC	amlodipine	651620008	≥1 fill ≤12 months pror to initaiton of therapy
Antihypertensive: Calcium channel blocker	NDC	amlodipine	651620008	≥1 fill ≤12 months pror to initaiton of therapy
Antihypertensive: Calcium channel blocker	NDC	Azor	655970110	≥1 fill ≤12 months pror to initaiton of therapy
Antihypertensive: Calcium channel blocker	NDC	Azor	655970110	≥1 fill ≤12 months pror to initaiton of therapy
Antihypertensive: Calcium channel blocker	NDC	Azor	655970110	≥1 fill ≤12 months pror to initaiton of therapy
Antihypertensive: Calcium channel blocker	NDC	Azor	655970111	≥1 fill ≤12 months pror to initaiton of therapy
Antihypertensive: Calcium channel blocker	NDC	Azor	655970111	≥1 fill ≤12 months pror to initaiton of therapy
Antihypertensive: Calcium channel blocker	NDC	Azor	655970111	≥1 fill ≤12 months pror to initaiton of therapy
Antihypertensive: Calcium channel blocker	NDC	Azor	655970112	≥1 fill ≤12 months pror to initaiton of therapy
Antihypertensive: Calcium channel blocker	NDC	Azor	655970112	≥1 fill ≤12 months pror to initaiton of therapy
Antihypertensive: Calcium channel blocker	NDC	Azor	655970112	≥1 fill ≤12 months pror to initaiton of therapy
Antihypertensive: Calcium channel blocker	NDC	Azor	655970113	≥1 fill ≤12 months pror to initaiton of therapy
Antihypertensive: Calcium channel blocker	NDC	Azor	655970113	≥1 fill ≤12 months pror to initaiton of therapy
Antihypertensive: Calcium channel blocker	NDC	Azor	655970113	≥1 fill ≤12 months pror to initaiton of therapy
Antihypertensive: Calcium channel blocker	NDC	Tribenzor	655970114	≥1 fill ≤12 months pror to initaiton of therapy
Antihypertensive: Calcium channel blocker	NDC	Tribenzor	655970114	≥1 fill ≤12 months pror to initaiton of therapy
Antihypertensive: Calcium channel blocker	NDC	Tribenzor	655970115	≥1 fill ≤12 months pror to initaiton of therapy
Antihypertensive: Calcium channel blocker	NDC	Tribenzor	655970115	≥1 fill ≤12 months pror to initaiton of therapy
Antihypertensive: Calcium channel blocker	NDC	Tribenzor	655970116	≥1 fill ≤12 months pror to initaiton of therapy
Antihypertensive: Calcium channel blocker	NDC	Tribenzor	655970116	≥1 fill ≤12 months pror to initaiton of therapy
Antihypertensive: Calcium channel blocker	NDC	Tribenzor	655970117	≥1 fill ≤12 months pror to initaiton of therapy
Antihypertensive: Calcium channel blocker	NDC	Tribenzor	655970117	≥1 fill ≤12 months pror to initaiton of therapy
Antihypertensive: Calcium channel blocker	NDC	Tribenzor	655970118	≥1 fill ≤12 months pror to initaiton of therapy
Antihypertensive: Calcium channel blocker	NDC	Tribenzor	655970118	≥1 fill ≤12 months pror to initaiton of therapy
Antihypertensive: Calcium channel blocker	NDC	amlodipine	658620101	≥1 fill ≤12 months pror to initaiton of therapy
Antihypertensive: Calcium channel blocker	NDC	amlodipine	658620101	≥1 fill ≤12 months pror to initaiton of therapy
Antihypertensive: Calcium channel blocker	NDC	amlodipine	658620101	≥1 fill ≤12 months pror to initaiton of therapy
Antihypertensive: Calcium channel blocker	NDC	amlodipine	658620101	≥1 fill ≤12 months pror to initaiton of therapy
Antihypertensive: Calcium channel blocker	NDC	amlodipine	658620101	≥1 fill ≤12 months pror to initaiton of therapy
Antihypertensive: Calcium channel blocker	NDC	amlodipine	658620101	≥1 fill ≤12 months pror to initaiton of therapy
Antihypertensive: Calcium channel blocker	NDC	amlodipine	658620102	≥1 fill ≤12 months pror to initaiton of therapy
Antihypertensive: Calcium channel blocker	NDC	amlodipine	658620102	≥1 fill ≤12 months pror to initaiton of therapy
Antihypertensive: Calcium channel blocker	NDC	amlodipine	658620102	≥1 fill ≤12 months pror to initaiton of therapy
Antihypertensive: Calcium channel blocker	NDC	amlodipine	658620102	≥1 fill ≤12 months pror to initaiton of therapy
Antihypertensive: Calcium channel blocker	NDC	amlodipine	658620102	≥1 fill ≤12 months pror to initaiton of therapy
Antihypertensive: Calcium channel blocker	NDC	amlodipine	658620102	≥1 fill ≤12 months pror to initaiton of therapy
Antihypertensive: Calcium channel blocker	NDC	amlodipine	658620103	≥1 fill ≤12 months pror to initaiton of therapy
Antihypertensive: Calcium channel blocker	NDC	amlodipine	658620103	≥1 fill ≤12 months pror to initaiton of therapy
Antihypertensive: Calcium channel blocker	NDC	amlodipine	658620103	≥1 fill ≤12 months pror to initaiton of therapy
Antihypertensive: Calcium channel blocker	NDC	amlodipine	658620103	≥1 fill ≤12 months pror to initaiton of therapy
Antihypertensive: Calcium channel blocker	NDC	amlodipine	658620103	≥1 fill ≤12 months pror to initaiton of therapy
Antihypertensive: Calcium channel blocker	NDC	amlodipine	658620103	≥1 fill ≤12 months pror to initaiton of therapy
Antihypertensive: Calcium channel blocker	NDC	amlodipine-benazepril	658620582	≥1 fill ≤12 months pror to initaiton of therapy
Antihypertensive: Calcium channel blocker	NDC	amlodipine-benazepril	658620582	≥1 fill ≤12 months pror to initaiton of therapy
Antihypertensive: Calcium channel blocker	NDC	amlodipine-benazepril	658620583	≥1 fill ≤12 months pror to initaiton of therapy
Antihypertensive: Calcium channel blocker	NDC	amlodipine-benazepril	658620583	≥1 fill ≤12 months pror to initaiton of therapy
Antihypertensive: Calcium channel blocker	NDC	amlodipine-benazepril	658620584	≥1 fill ≤12 months pror to initaiton of therapy
Antihypertensive: Calcium channel blocker	NDC	amlodipine-benazepril	658620584	≥1 fill ≤12 months pror to initaiton of therapy
Antihypertensive: Calcium channel blocker	NDC	amlodipine-benazepril	658620585	≥1 fill ≤12 months pror to initaiton of therapy
Antihypertensive: Calcium channel blocker	NDC	amlodipine-benazepril	658620585	≥1 fill ≤12 months pror to initaiton of therapy
Antihypertensive: Calcium channel blocker	NDC	amlodipine-benazepril	658620586	≥1 fill ≤12 months pror to initaiton of therapy
Antihypertensive: Calcium channel blocker	NDC	amlodipine-benazepril	658620586	≥1 fill ≤12 months pror to initaiton of therapy
Antihypertensive: Calcium channel blocker	NDC	amlodipine-benazepril	658620587	≥1 fill ≤12 months pror to initaiton of therapy
Antihypertensive: Calcium channel blocker	NDC	amlodipine-benazepril	658620587	≥1 fill ≤12 months pror to initaiton of therapy
Antihypertensive: Calcium channel blocker	NDC	amlodipine-valsartan	658620737	≥1 fill ≤12 months pror to initaiton of therapy
Antihypertensive: Calcium channel blocker	NDC	amlodipine-valsartan	658620738	≥1 fill ≤12 months pror to initaiton of therapy
Antihypertensive: Calcium channel blocker	NDC	amlodipine-valsartan	658620739	≥1 fill ≤12 months pror to initaiton of therapy
Antihypertensive: Calcium channel blocker	NDC	amlodipine-valsartan	658620740	≥1 fill ≤12 months pror to initaiton of therapy
Antihypertensive: Calcium channel blocker	NDC	amlodipine-valsartan-hcthiazid	658620834	≥1 fill ≤12 months pror to initaiton of therapy
Antihypertensive: Calcium channel blocker	NDC	amlodipine-valsartan-hcthiazid	658620835	≥1 fill ≤12 months pror to initaiton of therapy
Antihypertensive: Calcium channel blocker	NDC	amlodipine-valsartan-hcthiazid	658620836	≥1 fill ≤12 months pror to initaiton of therapy
Antihypertensive: Calcium channel blocker	NDC	amlodipine-valsartan-hcthiazid	658620837	≥1 fill ≤12 months pror to initaiton of therapy
Antihypertensive: Calcium channel blocker	NDC	amlodipine-valsartan-hcthiazid	658620838	≥1 fill ≤12 months pror to initaiton of therapy
Antihypertensive: Calcium channel blocker	NDC	amlodipine-olmesartan	658620854	≥1 fill ≤12 months pror to initaiton of therapy
Antihypertensive: Calcium channel blocker	NDC	amlodipine-olmesartan	658620855	≥1 fill ≤12 months pror to initaiton of therapy
Antihypertensive: Calcium channel blocker	NDC	amlodipine-olmesartan	658620856	≥1 fill ≤12 months pror to initaiton of therapy
Antihypertensive: Calcium channel blocker	NDC	amlodipine-olmesartan	658620857	≥1 fill ≤12 months pror to initaiton of therapy
Antihypertensive: Calcium channel blocker	NDC	Norvasc	663360255	≥1 fill ≤12 months pror to initaiton of therapy
Antihypertensive: Calcium channel blocker	NDC	Norvasc	663360255	≥1 fill ≤12 months pror to initaiton of therapy
Antihypertensive: Calcium channel blocker	NDC	amlodipine	663360809	≥1 fill ≤12 months pror to initaiton of therapy
Antihypertensive: Calcium channel blocker	NDC	amlodipine	663360809	≥1 fill ≤12 months pror to initaiton of therapy
Antihypertensive: Calcium channel blocker	NDC	amlodipine	663360894	≥1 fill ≤12 months pror to initaiton of therapy
Antihypertensive: Calcium channel blocker	NDC	amlodipine	663360894	≥1 fill ≤12 months pror to initaiton of therapy
Antihypertensive: Calcium channel blocker	NDC	amlodipine	663360894	≥1 fill ≤12 months pror to initaiton of therapy
Antihypertensive: Calcium channel blocker	NDC	amlodipine	663360894	≥1 fill ≤12 months pror to initaiton of therapy
Antihypertensive: Calcium channel blocker	NDC	Norvasc	675440071	≥1 fill ≤12 months pror to initaiton of therapy
Antihypertensive: Calcium channel blocker	NDC	Norvasc	675440071	≥1 fill ≤12 months pror to initaiton of therapy
Antihypertensive: Calcium channel blocker	NDC	Norvasc	675440086	≥1 fill ≤12 months pror to initaiton of therapy
Antihypertensive: Calcium channel blocker	NDC	Norvasc	675440086	≥1 fill ≤12 months pror to initaiton of therapy
Antihypertensive: Calcium channel blocker	NDC	amlodipine	675440979	≥1 fill ≤12 months pror to initaiton of therapy
Antihypertensive: Calcium channel blocker	NDC	amlodipine	675440979	≥1 fill ≤12 months pror to initaiton of therapy
Antihypertensive: Calcium channel blocker	NDC	amlodipine	675440979	≥1 fill ≤12 months pror to initaiton of therapy
Antihypertensive: Calcium channel blocker	NDC	amlodipine	675440979	≥1 fill ≤12 months pror to initaiton of therapy
Antihypertensive: Calcium channel blocker	NDC	amlodipine	675440979	≥1 fill ≤12 months pror to initaiton of therapy
Antihypertensive: Calcium channel blocker	NDC	amlodipine	675440979	≥1 fill ≤12 months pror to initaiton of therapy
Antihypertensive: Calcium channel blocker	NDC	amlodipine	675440979	≥1 fill ≤12 months pror to initaiton of therapy
Antihypertensive: Calcium channel blocker	NDC	amlodipine	675440979	≥1 fill ≤12 months pror to initaiton of therapy
Antihypertensive: Calcium channel blocker	NDC	amlodipine	675440993	≥1 fill ≤12 months pror to initaiton of therapy
Antihypertensive: Calcium channel blocker	NDC	amlodipine	675440993	≥1 fill ≤12 months pror to initaiton of therapy
Antihypertensive: Calcium channel blocker	NDC	amlodipine	675440993	≥1 fill ≤12 months pror to initaiton of therapy
Antihypertensive: Calcium channel blocker	NDC	amlodipine	675440993	≥1 fill ≤12 months pror to initaiton of therapy
Antihypertensive: Calcium channel blocker	NDC	amlodipine	675440993	≥1 fill ≤12 months pror to initaiton of therapy
Antihypertensive: Calcium channel blocker	NDC	amlodipine	675440993	≥1 fill ≤12 months pror to initaiton of therapy
Antihypertensive: Calcium channel blocker	NDC	amlodipine	675441095	≥1 fill ≤12 months pror to initaiton of therapy
Antihypertensive: Calcium channel blocker	NDC	amlodipine	675441095	≥1 fill ≤12 months pror to initaiton of therapy
Antihypertensive: Calcium channel blocker	NDC	amlodipine	675441214	≥1 fill ≤12 months pror to initaiton of therapy
Antihypertensive: Calcium channel blocker	NDC	amlodipine	675441214	≥1 fill ≤12 months pror to initaiton of therapy
Antihypertensive: Calcium channel blocker	NDC	amlodipine	675441287	≥1 fill ≤12 months pror to initaiton of therapy
Antihypertensive: Calcium channel blocker	NDC	amlodipine	675441287	≥1 fill ≤12 months pror to initaiton of therapy
Antihypertensive: Calcium channel blocker	NDC	amlodipine	675441287	≥1 fill ≤12 months pror to initaiton of therapy
Antihypertensive: Calcium channel blocker	NDC	amlodipine	675441287	≥1 fill ≤12 months pror to initaiton of therapy
Antihypertensive: Calcium channel blocker	NDC	amlodipine	675441330	≥1 fill ≤12 months pror to initaiton of therapy
Antihypertensive: Calcium channel blocker	NDC	amlodipine	675441330	≥1 fill ≤12 months pror to initaiton of therapy
Antihypertensive: Calcium channel blocker	NDC	amlodipine	675441330	≥1 fill ≤12 months pror to initaiton of therapy
Antihypertensive: Calcium channel blocker	NDC	amlodipine	675441330	≥1 fill ≤12 months pror to initaiton of therapy
Antihypertensive: Calcium channel blocker	NDC	Norvasc	678010307	≥1 fill ≤12 months pror to initaiton of therapy
Antihypertensive: Calcium channel blocker	NDC	Norvasc	678010307	≥1 fill ≤12 months pror to initaiton of therapy
Antihypertensive: Calcium channel blocker	NDC	Norvasc	678010307	≥1 fill ≤12 months pror to initaiton of therapy
Antihypertensive: Calcium channel blocker	NDC	Norvasc	678010307	≥1 fill ≤12 months pror to initaiton of therapy
Antihypertensive: Calcium channel blocker	NDC	Norvasc	678010408	≥1 fill ≤12 months pror to initaiton of therapy
Antihypertensive: Calcium channel blocker	NDC	Norvasc	678010408	≥1 fill ≤12 months pror to initaiton of therapy
Antihypertensive: Calcium channel blocker	NDC	Norvasc	678010408	≥1 fill ≤12 months pror to initaiton of therapy
Antihypertensive: Calcium channel blocker	NDC	Norvasc	678010408	≥1 fill ≤12 months pror to initaiton of therapy
Antihypertensive: Calcium channel blocker	NDC	amlodipine	678770197	≥1 fill ≤12 months pror to initaiton of therapy
Antihypertensive: Calcium channel blocker	NDC	amlodipine	678770197	≥1 fill ≤12 months pror to initaiton of therapy
Antihypertensive: Calcium channel blocker	NDC	amlodipine	678770197	≥1 fill ≤12 months pror to initaiton of therapy
Antihypertensive: Calcium channel blocker	NDC	amlodipine	678770197	≥1 fill ≤12 months pror to initaiton of therapy
Antihypertensive: Calcium channel blocker	NDC	amlodipine	678770197	≥1 fill ≤12 months pror to initaiton of therapy
Antihypertensive: Calcium channel blocker	NDC	amlodipine	678770197	≥1 fill ≤12 months pror to initaiton of therapy
Antihypertensive: Calcium channel blocker	NDC	amlodipine	678770198	≥1 fill ≤12 months pror to initaiton of therapy
Antihypertensive: Calcium channel blocker	NDC	amlodipine	678770198	≥1 fill ≤12 months pror to initaiton of therapy
Antihypertensive: Calcium channel blocker	NDC	amlodipine	678770198	≥1 fill ≤12 months pror to initaiton of therapy
Antihypertensive: Calcium channel blocker	NDC	amlodipine	678770198	≥1 fill ≤12 months pror to initaiton of therapy
Antihypertensive: Calcium channel blocker	NDC	amlodipine	678770198	≥1 fill ≤12 months pror to initaiton of therapy
Antihypertensive: Calcium channel blocker	NDC	amlodipine	678770198	≥1 fill ≤12 months pror to initaiton of therapy
Antihypertensive: Calcium channel blocker	NDC	amlodipine	678770199	≥1 fill ≤12 months pror to initaiton of therapy
Antihypertensive: Calcium channel blocker	NDC	amlodipine	678770199	≥1 fill ≤12 months pror to initaiton of therapy
Antihypertensive: Calcium channel blocker	NDC	amlodipine	678770199	≥1 fill ≤12 months pror to initaiton of therapy
Antihypertensive: Calcium channel blocker	NDC	amlodipine	678770199	≥1 fill ≤12 months pror to initaiton of therapy
Antihypertensive: Calcium channel blocker	NDC	amlodipine	678770199	≥1 fill ≤12 months pror to initaiton of therapy
Antihypertensive: Calcium channel blocker	NDC	amlodipine	678770199	≥1 fill ≤12 months pror to initaiton of therapy
Antihypertensive: Calcium channel blocker	NDC	amlodipine-olmesartan	678770499	≥1 fill ≤12 months pror to initaiton of therapy
Antihypertensive: Calcium channel blocker	NDC	amlodipine-olmesartan	678770499	≥1 fill ≤12 months pror to initaiton of therapy
Antihypertensive: Calcium channel blocker	NDC	amlodipine-olmesartan	678770500	≥1 fill ≤12 months pror to initaiton of therapy
Antihypertensive: Calcium channel blocker	NDC	amlodipine-olmesartan	678770500	≥1 fill ≤12 months pror to initaiton of therapy
Antihypertensive: Calcium channel blocker	NDC	amlodipine-olmesartan	678770501	≥1 fill ≤12 months pror to initaiton of therapy
Antihypertensive: Calcium channel blocker	NDC	amlodipine-olmesartan	678770501	≥1 fill ≤12 months pror to initaiton of therapy
Antihypertensive: Calcium channel blocker	NDC	amlodipine-olmesartan	678770502	≥1 fill ≤12 months pror to initaiton of therapy
Antihypertensive: Calcium channel blocker	NDC	amlodipine-olmesartan	678770502	≥1 fill ≤12 months pror to initaiton of therapy
Antihypertensive: Calcium channel blocker	NDC	amlodipine-benazepril	680010130	≥1 fill ≤12 months pror to initaiton of therapy
Antihypertensive: Calcium channel blocker	NDC	amlodipine-benazepril	680010131	≥1 fill ≤12 months pror to initaiton of therapy
Antihypertensive: Calcium channel blocker	NDC	amlodipine-benazepril	680010132	≥1 fill ≤12 months pror to initaiton of therapy
Antihypertensive: Calcium channel blocker	NDC	amlodipine-benazepril	680010133	≥1 fill ≤12 months pror to initaiton of therapy
Antihypertensive: Calcium channel blocker	NDC	amlodipine-benazepril	680010134	≥1 fill ≤12 months pror to initaiton of therapy
Antihypertensive: Calcium channel blocker	NDC	amlodipine-benazepril	680010135	≥1 fill ≤12 months pror to initaiton of therapy
Antihypertensive: Calcium channel blocker	NDC	Norvasc	680306625	≥1 fill ≤12 months pror to initaiton of therapy
Antihypertensive: Calcium channel blocker	NDC	Norvasc	680306625	≥1 fill ≤12 months pror to initaiton of therapy
Antihypertensive: Calcium channel blocker	NDC	Norvasc	680306626	≥1 fill ≤12 months pror to initaiton of therapy
Antihypertensive: Calcium channel blocker	NDC	Norvasc	680306626	≥1 fill ≤12 months pror to initaiton of therapy
Antihypertensive: Calcium channel blocker	NDC	amlodipine	680710707	≥1 fill ≤12 months pror to initaiton of therapy
Antihypertensive: Calcium channel blocker	NDC	amlodipine	680710707	≥1 fill ≤12 months pror to initaiton of therapy
Antihypertensive: Calcium channel blocker	NDC	amlodipine	680710728	≥1 fill ≤12 months pror to initaiton of therapy
Antihypertensive: Calcium channel blocker	NDC	amlodipine	680710728	≥1 fill ≤12 months pror to initaiton of therapy
Antihypertensive: Calcium channel blocker	NDC	amlodipine	680840237	≥1 fill ≤12 months pror to initaiton of therapy
Antihypertensive: Calcium channel blocker	NDC	amlodipine	680840237	≥1 fill ≤12 months pror to initaiton of therapy
Antihypertensive: Calcium channel blocker	NDC	amlodipine	680840237	≥1 fill ≤12 months pror to initaiton of therapy
Antihypertensive: Calcium channel blocker	NDC	amlodipine	680840237	≥1 fill ≤12 months pror to initaiton of therapy
Antihypertensive: Calcium channel blocker	NDC	amlodipine	680840238	≥1 fill ≤12 months pror to initaiton of therapy
Antihypertensive: Calcium channel blocker	NDC	amlodipine	680840238	≥1 fill ≤12 months pror to initaiton of therapy
Antihypertensive: Calcium channel blocker	NDC	amlodipine	680840238	≥1 fill ≤12 months pror to initaiton of therapy
Antihypertensive: Calcium channel blocker	NDC	amlodipine	680840238	≥1 fill ≤12 months pror to initaiton of therapy
Antihypertensive: Calcium channel blocker	NDC	amlodipine	680840239	≥1 fill ≤12 months pror to initaiton of therapy
Antihypertensive: Calcium channel blocker	NDC	amlodipine	680840239	≥1 fill ≤12 months pror to initaiton of therapy
Antihypertensive: Calcium channel blocker	NDC	amlodipine	680840239	≥1 fill ≤12 months pror to initaiton of therapy
Antihypertensive: Calcium channel blocker	NDC	amlodipine	680840239	≥1 fill ≤12 months pror to initaiton of therapy
Antihypertensive: Calcium channel blocker	NDC	amlodipine	680840258	≥1 fill ≤12 months pror to initaiton of therapy
Antihypertensive: Calcium channel blocker	NDC	amlodipine	680840258	≥1 fill ≤12 months pror to initaiton of therapy
Antihypertensive: Calcium channel blocker	NDC	amlodipine	680840258	≥1 fill ≤12 months pror to initaiton of therapy
Antihypertensive: Calcium channel blocker	NDC	amlodipine	680840258	≥1 fill ≤12 months pror to initaiton of therapy
Antihypertensive: Calcium channel blocker	NDC	amlodipine	680840259	≥1 fill ≤12 months pror to initaiton of therapy
Antihypertensive: Calcium channel blocker	NDC	amlodipine	680840259	≥1 fill ≤12 months pror to initaiton of therapy
Antihypertensive: Calcium channel blocker	NDC	amlodipine	680840259	≥1 fill ≤12 months pror to initaiton of therapy
Antihypertensive: Calcium channel blocker	NDC	amlodipine	680840259	≥1 fill ≤12 months pror to initaiton of therapy
Antihypertensive: Calcium channel blocker	NDC	amlodipine	680840260	≥1 fill ≤12 months pror to initaiton of therapy
Antihypertensive: Calcium channel blocker	NDC	amlodipine	680840260	≥1 fill ≤12 months pror to initaiton of therapy
Antihypertensive: Calcium channel blocker	NDC	amlodipine	680840260	≥1 fill ≤12 months pror to initaiton of therapy
Antihypertensive: Calcium channel blocker	NDC	amlodipine	680840260	≥1 fill ≤12 months pror to initaiton of therapy
Antihypertensive: Calcium channel blocker	NDC	amlodipine-benazepril	680840349	≥1 fill ≤12 months pror to initaiton of therapy
Antihypertensive: Calcium channel blocker	NDC	amlodipine-benazepril	680840349	≥1 fill ≤12 months pror to initaiton of therapy
Antihypertensive: Calcium channel blocker	NDC	amlodipine-benazepril	680840350	≥1 fill ≤12 months pror to initaiton of therapy
Antihypertensive: Calcium channel blocker	NDC	amlodipine-benazepril	680840350	≥1 fill ≤12 months pror to initaiton of therapy
Antihypertensive: Calcium channel blocker	NDC	amlodipine-benazepril	680840351	≥1 fill ≤12 months pror to initaiton of therapy
Antihypertensive: Calcium channel blocker	NDC	amlodipine-benazepril	680840351	≥1 fill ≤12 months pror to initaiton of therapy
Antihypertensive: Calcium channel blocker	NDC	amlodipine	680840498	≥1 fill ≤12 months pror to initaiton of therapy
Antihypertensive: Calcium channel blocker	NDC	amlodipine	680840498	≥1 fill ≤12 months pror to initaiton of therapy
Antihypertensive: Calcium channel blocker	NDC	amlodipine	680840498	≥1 fill ≤12 months pror to initaiton of therapy
Antihypertensive: Calcium channel blocker	NDC	amlodipine	680840498	≥1 fill ≤12 months pror to initaiton of therapy
Antihypertensive: Calcium channel blocker	NDC	amlodipine	680840505	≥1 fill ≤12 months pror to initaiton of therapy
Antihypertensive: Calcium channel blocker	NDC	amlodipine	680840505	≥1 fill ≤12 months pror to initaiton of therapy
Antihypertensive: Calcium channel blocker	NDC	amlodipine	680840505	≥1 fill ≤12 months pror to initaiton of therapy
Antihypertensive: Calcium channel blocker	NDC	amlodipine	680840505	≥1 fill ≤12 months pror to initaiton of therapy
Antihypertensive: Calcium channel blocker	NDC	amlodipine	680840506	≥1 fill ≤12 months pror to initaiton of therapy
Antihypertensive: Calcium channel blocker	NDC	amlodipine	680840506	≥1 fill ≤12 months pror to initaiton of therapy
Antihypertensive: Calcium channel blocker	NDC	amlodipine	680840506	≥1 fill ≤12 months pror to initaiton of therapy
Antihypertensive: Calcium channel blocker	NDC	amlodipine	680840506	≥1 fill ≤12 months pror to initaiton of therapy
Antihypertensive: Calcium channel blocker	NDC	amlodipine-benazepril	680840726	≥1 fill ≤12 months pror to initaiton of therapy
Antihypertensive: Calcium channel blocker	NDC	amlodipine-benazepril	680840726	≥1 fill ≤12 months pror to initaiton of therapy
Antihypertensive: Calcium channel blocker	NDC	Norvasc	681150263	≥1 fill ≤12 months pror to initaiton of therapy
Antihypertensive: Calcium channel blocker	NDC	Norvasc	681150263	≥1 fill ≤12 months pror to initaiton of therapy
Antihypertensive: Calcium channel blocker	NDC	Norvasc	681150263	≥1 fill ≤12 months pror to initaiton of therapy
Antihypertensive: Calcium channel blocker	NDC	Norvasc	681150263	≥1 fill ≤12 months pror to initaiton of therapy
Antihypertensive: Calcium channel blocker	NDC	Norvasc	681150263	≥1 fill ≤12 months pror to initaiton of therapy
Antihypertensive: Calcium channel blocker	NDC	Norvasc	681150263	≥1 fill ≤12 months pror to initaiton of therapy
Antihypertensive: Calcium channel blocker	NDC	Norvasc	681150263	≥1 fill ≤12 months pror to initaiton of therapy
Antihypertensive: Calcium channel blocker	NDC	Norvasc	681150263	≥1 fill ≤12 months pror to initaiton of therapy
Antihypertensive: Calcium channel blocker	NDC	Norvasc	681150890	≥1 fill ≤12 months pror to initaiton of therapy
Antihypertensive: Calcium channel blocker	NDC	Norvasc	681150890	≥1 fill ≤12 months pror to initaiton of therapy
Antihypertensive: Calcium channel blocker	NDC	Norvasc	681150890	≥1 fill ≤12 months pror to initaiton of therapy
Antihypertensive: Calcium channel blocker	NDC	Norvasc	681150890	≥1 fill ≤12 months pror to initaiton of therapy
Antihypertensive: Calcium channel blocker	NDC	Norvasc	681150890	≥1 fill ≤12 months pror to initaiton of therapy
Antihypertensive: Calcium channel blocker	NDC	Norvasc	681150890	≥1 fill ≤12 months pror to initaiton of therapy
Antihypertensive: Calcium channel blocker	NDC	Norvasc	681150890	≥1 fill ≤12 months pror to initaiton of therapy
Antihypertensive: Calcium channel blocker	NDC	Norvasc	681150890	≥1 fill ≤12 months pror to initaiton of therapy
Antihypertensive: Calcium channel blocker	NDC	telmisartan-amlodipine	681800196	≥1 fill ≤12 months pror to initaiton of therapy
Antihypertensive: Calcium channel blocker	NDC	telmisartan-amlodipine	681800197	≥1 fill ≤12 months pror to initaiton of therapy
Antihypertensive: Calcium channel blocker	NDC	telmisartan-amlodipine	681800198	≥1 fill ≤12 months pror to initaiton of therapy
Antihypertensive: Calcium channel blocker	NDC	telmisartan-amlodipine	681800199	≥1 fill ≤12 months pror to initaiton of therapy
Antihypertensive: Calcium channel blocker	NDC	amlodipine-benazepril	681800459	≥1 fill ≤12 months pror to initaiton of therapy
Antihypertensive: Calcium channel blocker	NDC	amlodipine-benazepril	681800463	≥1 fill ≤12 months pror to initaiton of therapy
Antihypertensive: Calcium channel blocker	NDC	amlodipine-benazepril	681800472	≥1 fill ≤12 months pror to initaiton of therapy
Antihypertensive: Calcium channel blocker	NDC	amlodipine-benazepril	681800473	≥1 fill ≤12 months pror to initaiton of therapy
Antihypertensive: Calcium channel blocker	NDC	amlodipine	681800719	≥1 fill ≤12 months pror to initaiton of therapy
Antihypertensive: Calcium channel blocker	NDC	amlodipine	681800719	≥1 fill ≤12 months pror to initaiton of therapy
Antihypertensive: Calcium channel blocker	NDC	amlodipine	681800720	≥1 fill ≤12 months pror to initaiton of therapy
Antihypertensive: Calcium channel blocker	NDC	amlodipine	681800720	≥1 fill ≤12 months pror to initaiton of therapy
Antihypertensive: Calcium channel blocker	NDC	amlodipine	681800720	≥1 fill ≤12 months pror to initaiton of therapy
Antihypertensive: Calcium channel blocker	NDC	amlodipine	681800720	≥1 fill ≤12 months pror to initaiton of therapy
Antihypertensive: Calcium channel blocker	NDC	amlodipine	681800721	≥1 fill ≤12 months pror to initaiton of therapy
Antihypertensive: Calcium channel blocker	NDC	amlodipine	681800721	≥1 fill ≤12 months pror to initaiton of therapy
Antihypertensive: Calcium channel blocker	NDC	amlodipine	681800721	≥1 fill ≤12 months pror to initaiton of therapy
Antihypertensive: Calcium channel blocker	NDC	amlodipine	681800721	≥1 fill ≤12 months pror to initaiton of therapy
Antihypertensive: Calcium channel blocker	NDC	amlodipine	681800750	≥1 fill ≤12 months pror to initaiton of therapy
Antihypertensive: Calcium channel blocker	NDC	amlodipine	681800750	≥1 fill ≤12 months pror to initaiton of therapy
Antihypertensive: Calcium channel blocker	NDC	amlodipine	681800751	≥1 fill ≤12 months pror to initaiton of therapy
Antihypertensive: Calcium channel blocker	NDC	amlodipine	681800751	≥1 fill ≤12 months pror to initaiton of therapy
Antihypertensive: Calcium channel blocker	NDC	amlodipine	681800751	≥1 fill ≤12 months pror to initaiton of therapy
Antihypertensive: Calcium channel blocker	NDC	amlodipine	681800751	≥1 fill ≤12 months pror to initaiton of therapy
Antihypertensive: Calcium channel blocker	NDC	amlodipine	681800752	≥1 fill ≤12 months pror to initaiton of therapy
Antihypertensive: Calcium channel blocker	NDC	amlodipine	681800752	≥1 fill ≤12 months pror to initaiton of therapy
Antihypertensive: Calcium channel blocker	NDC	amlodipine	681800752	≥1 fill ≤12 months pror to initaiton of therapy
Antihypertensive: Calcium channel blocker	NDC	amlodipine	681800752	≥1 fill ≤12 months pror to initaiton of therapy
Antihypertensive: Calcium channel blocker	NDC	amlodipine-benazepril	681800755	≥1 fill ≤12 months pror to initaiton of therapy
Antihypertensive: Calcium channel blocker	NDC	amlodipine-benazepril	681800756	≥1 fill ≤12 months pror to initaiton of therapy
Antihypertensive: Calcium channel blocker	NDC	amlodipine-benazepril	681800756	≥1 fill ≤12 months pror to initaiton of therapy
Antihypertensive: Calcium channel blocker	NDC	amlodipine-benazepril	681800757	≥1 fill ≤12 months pror to initaiton of therapy
Antihypertensive: Calcium channel blocker	NDC	amlodipine-benazepril	681800757	≥1 fill ≤12 months pror to initaiton of therapy
Antihypertensive: Calcium channel blocker	NDC	amlodipine-benazepril	681800758	≥1 fill ≤12 months pror to initaiton of therapy
Antihypertensive: Calcium channel blocker	NDC	amlodipine-benazepril	681800758	≥1 fill ≤12 months pror to initaiton of therapy
Antihypertensive: Calcium channel blocker	NDC	amlodipine-benazepril	681800759	≥1 fill ≤12 months pror to initaiton of therapy
Antihypertensive: Calcium channel blocker	NDC	amlodipine-benazepril	681800760	≥1 fill ≤12 months pror to initaiton of therapy
Antihypertensive: Calcium channel blocker	NDC	amlodipine-valsartan	681800764	≥1 fill ≤12 months pror to initaiton of therapy
Antihypertensive: Calcium channel blocker	NDC	amlodipine-valsartan	681800765	≥1 fill ≤12 months pror to initaiton of therapy
Antihypertensive: Calcium channel blocker	NDC	amlodipine-valsartan	681800766	≥1 fill ≤12 months pror to initaiton of therapy
Antihypertensive: Calcium channel blocker	NDC	amlodipine-valsartan	681800767	≥1 fill ≤12 months pror to initaiton of therapy
Antihypertensive: Calcium channel blocker	NDC	amlodipine-valsartan-hcthiazid	681800771	≥1 fill ≤12 months pror to initaiton of therapy
Antihypertensive: Calcium channel blocker	NDC	amlodipine-valsartan-hcthiazid	681800771	≥1 fill ≤12 months pror to initaiton of therapy
Antihypertensive: Calcium channel blocker	NDC	amlodipine-valsartan-hcthiazid	681800772	≥1 fill ≤12 months pror to initaiton of therapy
Antihypertensive: Calcium channel blocker	NDC	amlodipine-valsartan-hcthiazid	681800772	≥1 fill ≤12 months pror to initaiton of therapy
Antihypertensive: Calcium channel blocker	NDC	amlodipine-valsartan-hcthiazid	681800773	≥1 fill ≤12 months pror to initaiton of therapy
Antihypertensive: Calcium channel blocker	NDC	amlodipine-valsartan-hcthiazid	681800773	≥1 fill ≤12 months pror to initaiton of therapy
Antihypertensive: Calcium channel blocker	NDC	amlodipine-valsartan-hcthiazid	681800774	≥1 fill ≤12 months pror to initaiton of therapy
Antihypertensive: Calcium channel blocker	NDC	amlodipine-valsartan-hcthiazid	681800774	≥1 fill ≤12 months pror to initaiton of therapy
Antihypertensive: Calcium channel blocker	NDC	amlodipine-valsartan-hcthiazid	681800775	≥1 fill ≤12 months pror to initaiton of therapy
Antihypertensive: Calcium channel blocker	NDC	amlodipine-valsartan-hcthiazid	681800775	≥1 fill ≤12 months pror to initaiton of therapy
Antihypertensive: Calcium channel blocker	NDC	Norvasc	682589113	≥1 fill ≤12 months pror to initaiton of therapy
Antihypertensive: Calcium channel blocker	NDC	Norvasc	682589113	≥1 fill ≤12 months pror to initaiton of therapy
Antihypertensive: Calcium channel blocker	NDC	amlodipine	683820121	≥1 fill ≤12 months pror to initaiton of therapy
Antihypertensive: Calcium channel blocker	NDC	amlodipine	683820121	≥1 fill ≤12 months pror to initaiton of therapy
Antihypertensive: Calcium channel blocker	NDC	amlodipine	683820121	≥1 fill ≤12 months pror to initaiton of therapy
Antihypertensive: Calcium channel blocker	NDC	amlodipine	683820121	≥1 fill ≤12 months pror to initaiton of therapy
Antihypertensive: Calcium channel blocker	NDC	amlodipine	683820121	≥1 fill ≤12 months pror to initaiton of therapy
Antihypertensive: Calcium channel blocker	NDC	amlodipine	683820121	≥1 fill ≤12 months pror to initaiton of therapy
Antihypertensive: Calcium channel blocker	NDC	amlodipine	683820122	≥1 fill ≤12 months pror to initaiton of therapy
Antihypertensive: Calcium channel blocker	NDC	amlodipine	683820122	≥1 fill ≤12 months pror to initaiton of therapy
Antihypertensive: Calcium channel blocker	NDC	amlodipine	683820122	≥1 fill ≤12 months pror to initaiton of therapy
Antihypertensive: Calcium channel blocker	NDC	amlodipine	683820122	≥1 fill ≤12 months pror to initaiton of therapy
Antihypertensive: Calcium channel blocker	NDC	amlodipine	683820122	≥1 fill ≤12 months pror to initaiton of therapy
Antihypertensive: Calcium channel blocker	NDC	amlodipine	683820122	≥1 fill ≤12 months pror to initaiton of therapy
Antihypertensive: Calcium channel blocker	NDC	amlodipine	683820123	≥1 fill ≤12 months pror to initaiton of therapy
Antihypertensive: Calcium channel blocker	NDC	amlodipine	683820123	≥1 fill ≤12 months pror to initaiton of therapy
Antihypertensive: Calcium channel blocker	NDC	amlodipine	683820123	≥1 fill ≤12 months pror to initaiton of therapy
Antihypertensive: Calcium channel blocker	NDC	amlodipine	683820123	≥1 fill ≤12 months pror to initaiton of therapy
Antihypertensive: Calcium channel blocker	NDC	amlodipine	683820123	≥1 fill ≤12 months pror to initaiton of therapy
Antihypertensive: Calcium channel blocker	NDC	amlodipine	683820123	≥1 fill ≤12 months pror to initaiton of therapy
Antihypertensive: Calcium channel blocker	NDC	amlodipine	684620210	≥1 fill ≤12 months pror to initaiton of therapy
Antihypertensive: Calcium channel blocker	NDC	amlodipine	684620210	≥1 fill ≤12 months pror to initaiton of therapy
Antihypertensive: Calcium channel blocker	NDC	amlodipine	684620211	≥1 fill ≤12 months pror to initaiton of therapy
Antihypertensive: Calcium channel blocker	NDC	amlodipine	684620211	≥1 fill ≤12 months pror to initaiton of therapy
Antihypertensive: Calcium channel blocker	NDC	amlodipine	684620212	≥1 fill ≤12 months pror to initaiton of therapy
Antihypertensive: Calcium channel blocker	NDC	amlodipine	684620212	≥1 fill ≤12 months pror to initaiton of therapy
Antihypertensive: Calcium channel blocker	NDC	amlodipine-olmesartan	684620566	≥1 fill ≤12 months pror to initaiton of therapy
Antihypertensive: Calcium channel blocker	NDC	amlodipine-olmesartan	684620566	≥1 fill ≤12 months pror to initaiton of therapy
Antihypertensive: Calcium channel blocker	NDC	amlodipine-olmesartan	684620567	≥1 fill ≤12 months pror to initaiton of therapy
Antihypertensive: Calcium channel blocker	NDC	amlodipine-olmesartan	684620567	≥1 fill ≤12 months pror to initaiton of therapy
Antihypertensive: Calcium channel blocker	NDC	amlodipine-olmesartan	684620568	≥1 fill ≤12 months pror to initaiton of therapy
Antihypertensive: Calcium channel blocker	NDC	amlodipine-olmesartan	684620568	≥1 fill ≤12 months pror to initaiton of therapy
Antihypertensive: Calcium channel blocker	NDC	amlodipine-olmesartan	684620569	≥1 fill ≤12 months pror to initaiton of therapy
Antihypertensive: Calcium channel blocker	NDC	amlodipine-olmesartan	684620569	≥1 fill ≤12 months pror to initaiton of therapy
Antihypertensive: Calcium channel blocker	NDC	amlodipine	686450444	≥1 fill ≤12 months pror to initaiton of therapy
Antihypertensive: Calcium channel blocker	NDC	amlodipine	686450444	≥1 fill ≤12 months pror to initaiton of therapy
Antihypertensive: Calcium channel blocker	NDC	amlodipine	686450445	≥1 fill ≤12 months pror to initaiton of therapy
Antihypertensive: Calcium channel blocker	NDC	amlodipine	686450445	≥1 fill ≤12 months pror to initaiton of therapy
Antihypertensive: Calcium channel blocker	NDC	amlodipine	686450515	≥1 fill ≤12 months pror to initaiton of therapy
Antihypertensive: Calcium channel blocker	NDC	amlodipine	686450515	≥1 fill ≤12 months pror to initaiton of therapy
Antihypertensive: Calcium channel blocker	NDC	amlodipine	686450515	≥1 fill ≤12 months pror to initaiton of therapy
Antihypertensive: Calcium channel blocker	NDC	amlodipine	686450515	≥1 fill ≤12 months pror to initaiton of therapy
Antihypertensive: Calcium channel blocker	NDC	amlodipine	686450516	≥1 fill ≤12 months pror to initaiton of therapy
Antihypertensive: Calcium channel blocker	NDC	amlodipine	686450516	≥1 fill ≤12 months pror to initaiton of therapy
Antihypertensive: Calcium channel blocker	NDC	amlodipine	686450516	≥1 fill ≤12 months pror to initaiton of therapy
Antihypertensive: Calcium channel blocker	NDC	amlodipine	686450516	≥1 fill ≤12 months pror to initaiton of therapy
Antihypertensive: Calcium channel blocker	NDC	amlodipine	686450580	≥1 fill ≤12 months pror to initaiton of therapy
Antihypertensive: Calcium channel blocker	NDC	amlodipine	686450580	≥1 fill ≤12 months pror to initaiton of therapy
Antihypertensive: Calcium channel blocker	NDC	amlodipine	690970126	≥1 fill ≤12 months pror to initaiton of therapy
Antihypertensive: Calcium channel blocker	NDC	amlodipine	690970126	≥1 fill ≤12 months pror to initaiton of therapy
Antihypertensive: Calcium channel blocker	NDC	amlodipine	690970126	≥1 fill ≤12 months pror to initaiton of therapy
Antihypertensive: Calcium channel blocker	NDC	amlodipine	690970126	≥1 fill ≤12 months pror to initaiton of therapy
Antihypertensive: Calcium channel blocker	NDC	amlodipine	690970127	≥1 fill ≤12 months pror to initaiton of therapy
Antihypertensive: Calcium channel blocker	NDC	amlodipine	690970127	≥1 fill ≤12 months pror to initaiton of therapy
Antihypertensive: Calcium channel blocker	NDC	amlodipine	690970127	≥1 fill ≤12 months pror to initaiton of therapy
Antihypertensive: Calcium channel blocker	NDC	amlodipine	690970127	≥1 fill ≤12 months pror to initaiton of therapy
Antihypertensive: Calcium channel blocker	NDC	amlodipine	690970128	≥1 fill ≤12 months pror to initaiton of therapy
Antihypertensive: Calcium channel blocker	NDC	amlodipine	690970128	≥1 fill ≤12 months pror to initaiton of therapy
Antihypertensive: Calcium channel blocker	NDC	amlodipine	690970128	≥1 fill ≤12 months pror to initaiton of therapy
Antihypertensive: Calcium channel blocker	NDC	amlodipine	690970128	≥1 fill ≤12 months pror to initaiton of therapy
Antihypertensive: Calcium channel blocker	NDC	amlodipine	690970836	≥1 fill ≤12 months pror to initaiton of therapy
Antihypertensive: Calcium channel blocker	NDC	amlodipine	690970836	≥1 fill ≤12 months pror to initaiton of therapy
Antihypertensive: Calcium channel blocker	NDC	amlodipine	690970836	≥1 fill ≤12 months pror to initaiton of therapy
Antihypertensive: Calcium channel blocker	NDC	amlodipine	690970836	≥1 fill ≤12 months pror to initaiton of therapy
Antihypertensive: Calcium channel blocker	NDC	amlodipine	690970837	≥1 fill ≤12 months pror to initaiton of therapy
Antihypertensive: Calcium channel blocker	NDC	amlodipine	690970837	≥1 fill ≤12 months pror to initaiton of therapy
Antihypertensive: Calcium channel blocker	NDC	amlodipine	690970837	≥1 fill ≤12 months pror to initaiton of therapy
Antihypertensive: Calcium channel blocker	NDC	amlodipine	690970837	≥1 fill ≤12 months pror to initaiton of therapy
Antihypertensive: Calcium channel blocker	NDC	amlodipine	690970838	≥1 fill ≤12 months pror to initaiton of therapy
Antihypertensive: Calcium channel blocker	NDC	amlodipine	690970838	≥1 fill ≤12 months pror to initaiton of therapy
Antihypertensive: Calcium channel blocker	NDC	amlodipine	690970838	≥1 fill ≤12 months pror to initaiton of therapy
Antihypertensive: Calcium channel blocker	NDC	amlodipine	690970838	≥1 fill ≤12 months pror to initaiton of therapy
Antihypertensive: Calcium channel blocker	NDC	Consensi	691010502	≥1 fill ≤12 months pror to initaiton of therapy
Antihypertensive: Calcium channel blocker	NDC	Consensi	691010502	≥1 fill ≤12 months pror to initaiton of therapy
Antihypertensive: Calcium channel blocker	NDC	Consensi	691010505	≥1 fill ≤12 months pror to initaiton of therapy
Antihypertensive: Calcium channel blocker	NDC	Consensi	691010505	≥1 fill ≤12 months pror to initaiton of therapy
Antihypertensive: Calcium channel blocker	NDC	Consensi	691010510	≥1 fill ≤12 months pror to initaiton of therapy
Antihypertensive: Calcium channel blocker	NDC	Consensi	691010510	≥1 fill ≤12 months pror to initaiton of therapy
Antihypertensive: Calcium channel blocker	NDC	amlodipine	691500113	≥1 fill ≤12 months pror to initaiton of therapy
Antihypertensive: Calcium channel blocker	NDC	amlodipine	691500113	≥1 fill ≤12 months pror to initaiton of therapy
Antihypertensive: Calcium channel blocker	NDC	amlodipine	691500113	≥1 fill ≤12 months pror to initaiton of therapy
Antihypertensive: Calcium channel blocker	NDC	amlodipine	691500113	≥1 fill ≤12 months pror to initaiton of therapy
Antihypertensive: Calcium channel blocker	NDC	amlodipine	691500114	≥1 fill ≤12 months pror to initaiton of therapy
Antihypertensive: Calcium channel blocker	NDC	amlodipine	691500114	≥1 fill ≤12 months pror to initaiton of therapy
Antihypertensive: Calcium channel blocker	NDC	amlodipine	691500114	≥1 fill ≤12 months pror to initaiton of therapy
Antihypertensive: Calcium channel blocker	NDC	amlodipine	691500114	≥1 fill ≤12 months pror to initaiton of therapy
Antihypertensive: Calcium channel blocker	NDC	amlodipine	691500115	≥1 fill ≤12 months pror to initaiton of therapy
Antihypertensive: Calcium channel blocker	NDC	amlodipine	691500115	≥1 fill ≤12 months pror to initaiton of therapy
Antihypertensive: Calcium channel blocker	NDC	amlodipine	691500115	≥1 fill ≤12 months pror to initaiton of therapy
Antihypertensive: Calcium channel blocker	NDC	amlodipine	691500115	≥1 fill ≤12 months pror to initaiton of therapy
Antihypertensive: Calcium channel blocker	NDC	amlodipine	709340067	≥1 fill ≤12 months pror to initaiton of therapy
Antihypertensive: Calcium channel blocker	NDC	amlodipine	709340067	≥1 fill ≤12 months pror to initaiton of therapy
Antihypertensive: Calcium channel blocker	NDC	amlodipine	709340075	≥1 fill ≤12 months pror to initaiton of therapy
Antihypertensive: Calcium channel blocker	NDC	amlodipine	709340075	≥1 fill ≤12 months pror to initaiton of therapy
Antihypertensive: Calcium channel blocker	NDC	amlodipine	709340075	≥1 fill ≤12 months pror to initaiton of therapy
Antihypertensive: Calcium channel blocker	NDC	amlodipine	709340075	≥1 fill ≤12 months pror to initaiton of therapy
Antihypertensive: Calcium channel blocker	NDC	amlodipine	709340288	≥1 fill ≤12 months pror to initaiton of therapy
Antihypertensive: Calcium channel blocker	NDC	amlodipine	709340288	≥1 fill ≤12 months pror to initaiton of therapy
Antihypertensive: Calcium channel blocker	NDC	amlodipine	709340330	≥1 fill ≤12 months pror to initaiton of therapy
Antihypertensive: Calcium channel blocker	NDC	amlodipine	709340330	≥1 fill ≤12 months pror to initaiton of therapy
Antihypertensive: Calcium channel blocker	NDC	amlodipine	710930146	≥1 fill ≤12 months pror to initaiton of therapy
Antihypertensive: Calcium channel blocker	NDC	amlodipine	710930146	≥1 fill ≤12 months pror to initaiton of therapy
Antihypertensive: Calcium channel blocker	NDC	amlodipine	710930146	≥1 fill ≤12 months pror to initaiton of therapy
Antihypertensive: Calcium channel blocker	NDC	amlodipine	710930146	≥1 fill ≤12 months pror to initaiton of therapy
Antihypertensive: Calcium channel blocker	NDC	amlodipine	710930147	≥1 fill ≤12 months pror to initaiton of therapy
Antihypertensive: Calcium channel blocker	NDC	amlodipine	710930147	≥1 fill ≤12 months pror to initaiton of therapy
Antihypertensive: Calcium channel blocker	NDC	amlodipine	710930147	≥1 fill ≤12 months pror to initaiton of therapy
Antihypertensive: Calcium channel blocker	NDC	amlodipine	710930147	≥1 fill ≤12 months pror to initaiton of therapy
Antihypertensive: Calcium channel blocker	NDC	amlodipine	710930148	≥1 fill ≤12 months pror to initaiton of therapy
Antihypertensive: Calcium channel blocker	NDC	amlodipine	710930148	≥1 fill ≤12 months pror to initaiton of therapy
Antihypertensive: Calcium channel blocker	NDC	amlodipine	710930148	≥1 fill ≤12 months pror to initaiton of therapy
Antihypertensive: Calcium channel blocker	NDC	amlodipine	710930148	≥1 fill ≤12 months pror to initaiton of therapy
Antihypertensive: Calcium channel blocker	NDC	amlodipine-benazepril	712050122	≥1 fill ≤12 months pror to initaiton of therapy
Antihypertensive: Calcium channel blocker	NDC	amlodipine	727890082	≥1 fill ≤12 months pror to initaiton of therapy
Antihypertensive: Calcium channel blocker	NDC	amlodipine	727890082	≥1 fill ≤12 months pror to initaiton of therapy
Antihypertensive: Calcium channel blocker	NDC	Prestalia	729310010	≥1 fill ≤12 months pror to initaiton of therapy
Antihypertensive: Calcium channel blocker	NDC	Prestalia	729310011	≥1 fill ≤12 months pror to initaiton of therapy
Antihypertensive: Calcium channel blocker	NDC	Prestalia	729310012	≥1 fill ≤12 months pror to initaiton of therapy
Antihypertensive: Calcium channel blocker	NDC	amlodipine	762820237	≥1 fill ≤12 months pror to initaiton of therapy
Antihypertensive: Calcium channel blocker	NDC	amlodipine	762820237	≥1 fill ≤12 months pror to initaiton of therapy
Antihypertensive: Calcium channel blocker	NDC	amlodipine	762820237	≥1 fill ≤12 months pror to initaiton of therapy
Antihypertensive: Calcium channel blocker	NDC	amlodipine	762820237	≥1 fill ≤12 months pror to initaiton of therapy
Antihypertensive: Calcium channel blocker	NDC	amlodipine	762820237	≥1 fill ≤12 months pror to initaiton of therapy
Antihypertensive: Calcium channel blocker	NDC	amlodipine	762820237	≥1 fill ≤12 months pror to initaiton of therapy
Antihypertensive: Calcium channel blocker	NDC	amlodipine	762820238	≥1 fill ≤12 months pror to initaiton of therapy
Antihypertensive: Calcium channel blocker	NDC	amlodipine	762820238	≥1 fill ≤12 months pror to initaiton of therapy
Antihypertensive: Calcium channel blocker	NDC	amlodipine	762820238	≥1 fill ≤12 months pror to initaiton of therapy
Antihypertensive: Calcium channel blocker	NDC	amlodipine	762820238	≥1 fill ≤12 months pror to initaiton of therapy
Antihypertensive: Calcium channel blocker	NDC	amlodipine	762820238	≥1 fill ≤12 months pror to initaiton of therapy
Antihypertensive: Calcium channel blocker	NDC	amlodipine	762820238	≥1 fill ≤12 months pror to initaiton of therapy
Antihypertensive: Calcium channel blocker	NDC	amlodipine	762820239	≥1 fill ≤12 months pror to initaiton of therapy
Antihypertensive: Calcium channel blocker	NDC	amlodipine	762820239	≥1 fill ≤12 months pror to initaiton of therapy
Antihypertensive: Calcium channel blocker	NDC	amlodipine	762820239	≥1 fill ≤12 months pror to initaiton of therapy
Antihypertensive: Calcium channel blocker	NDC	amlodipine	762820239	≥1 fill ≤12 months pror to initaiton of therapy
Antihypertensive: Calcium channel blocker	NDC	amlodipine	762820239	≥1 fill ≤12 months pror to initaiton of therapy
Antihypertensive: Calcium channel blocker	NDC	amlodipine	762820239	≥1 fill ≤12 months pror to initaiton of therapy
Antihypertensive: Calcium channel blocker	NDC	Vascor	450682	≥1 fill ≤12 months pror to initaiton of therapy
Antihypertensive: Calcium channel blocker	NDC	Vascor	450682	≥1 fill ≤12 months pror to initaiton of therapy
Antihypertensive: Calcium channel blocker	NDC	Vascor	450682	≥1 fill ≤12 months pror to initaiton of therapy
Antihypertensive: Calcium channel blocker	NDC	Vascor	450683	≥1 fill ≤12 months pror to initaiton of therapy
Antihypertensive: Calcium channel blocker	NDC	Vascor	450683	≥1 fill ≤12 months pror to initaiton of therapy
Antihypertensive: Calcium channel blocker	NDC	Vascor	450683	≥1 fill ≤12 months pror to initaiton of therapy
Antihypertensive: Calcium channel blocker	NDC	Cleviprex	101220610	≥1 fill ≤12 months pror to initaiton of therapy
Antihypertensive: Calcium channel blocker	NDC	Cleviprex	101220610	≥1 fill ≤12 months pror to initaiton of therapy
Antihypertensive: Calcium channel blocker	NDC	Cleviprex	101220611	≥1 fill ≤12 months pror to initaiton of therapy
Antihypertensive: Calcium channel blocker	NDC	Cleviprex	101220611	≥1 fill ≤12 months pror to initaiton of therapy
Antihypertensive: Calcium channel blocker	NDC	Cleviprex	652930002	≥1 fill ≤12 months pror to initaiton of therapy
Antihypertensive: Calcium channel blocker	NDC	Cleviprex	652930002	≥1 fill ≤12 months pror to initaiton of therapy
Antihypertensive: Calcium channel blocker	NDC	Cleviprex	652930002	≥1 fill ≤12 months pror to initaiton of therapy
Antihypertensive: Calcium channel blocker	NDC	Cleviprex	652930002	≥1 fill ≤12 months pror to initaiton of therapy
Antihypertensive: Calcium channel blocker	NDC	Cleviprex	652930005	≥1 fill ≤12 months pror to initaiton of therapy
Antihypertensive: Calcium channel blocker	NDC	Cleviprex	652930005	≥1 fill ≤12 months pror to initaiton of therapy
Antihypertensive: Calcium channel blocker	NDC	Cleviprex	652930005	≥1 fill ≤12 months pror to initaiton of therapy
Antihypertensive: Calcium channel blocker	NDC	Cleviprex	652930005	≥1 fill ≤12 months pror to initaiton of therapy
Antihypertensive: Calcium channel blocker	NDC	diltiazem HCl	35250	≥1 fill ≤12 months pror to initaiton of therapy
Antihypertensive: Calcium channel blocker	NDC	diltiazem HCl	35250	≥1 fill ≤12 months pror to initaiton of therapy
Antihypertensive: Calcium channel blocker	NDC	diltiazem HCl	35250	≥1 fill ≤12 months pror to initaiton of therapy
Antihypertensive: Calcium channel blocker	NDC	diltiazem HCl	35550	≥1 fill ≤12 months pror to initaiton of therapy
Antihypertensive: Calcium channel blocker	NDC	diltiazem HCl	35550	≥1 fill ≤12 months pror to initaiton of therapy
Antihypertensive: Calcium channel blocker	NDC	diltiazem HCl	35550	≥1 fill ≤12 months pror to initaiton of therapy
Antihypertensive: Calcium channel blocker	NDC	diltiazem HCl	35770	≥1 fill ≤12 months pror to initaiton of therapy
Antihypertensive: Calcium channel blocker	NDC	diltiazem HCl	35770	≥1 fill ≤12 months pror to initaiton of therapy
Antihypertensive: Calcium channel blocker	NDC	diltiazem HCl	35850	≥1 fill ≤12 months pror to initaiton of therapy
Antihypertensive: Calcium channel blocker	NDC	diltiazem HCl	53333	≥1 fill ≤12 months pror to initaiton of therapy
Antihypertensive: Calcium channel blocker	NDC	diltiazem HCl	53333	≥1 fill ≤12 months pror to initaiton of therapy
Antihypertensive: Calcium channel blocker	NDC	diltiazem HCl	53334	≥1 fill ≤12 months pror to initaiton of therapy
Antihypertensive: Calcium channel blocker	NDC	diltiazem HCl	53334	≥1 fill ≤12 months pror to initaiton of therapy
Antihypertensive: Calcium channel blocker	NDC	diltiazem HCl	53335	≥1 fill ≤12 months pror to initaiton of therapy
Antihypertensive: Calcium channel blocker	NDC	diltiazem HCl	53335	≥1 fill ≤12 months pror to initaiton of therapy
Antihypertensive: Calcium channel blocker	NDC	diltiazem HCl	53336	≥1 fill ≤12 months pror to initaiton of therapy
Antihypertensive: Calcium channel blocker	NDC	diltiazem HCl	53336	≥1 fill ≤12 months pror to initaiton of therapy
Antihypertensive: Calcium channel blocker	NDC	diltiazem HCl	741171	≥1 fill ≤12 months pror to initaiton of therapy
Antihypertensive: Calcium channel blocker	NDC	diltiazem HCl	741171	≥1 fill ≤12 months pror to initaiton of therapy
Antihypertensive: Calcium channel blocker	NDC	diltiazem HCl	741171	≥1 fill ≤12 months pror to initaiton of therapy
Antihypertensive: Calcium channel blocker	NDC	diltiazem HCl	741171	≥1 fill ≤12 months pror to initaiton of therapy
Antihypertensive: Calcium channel blocker	NDC	diltiazem HCl	742291	≥1 fill ≤12 months pror to initaiton of therapy
Antihypertensive: Calcium channel blocker	NDC	diltiazem HCl	742291	≥1 fill ≤12 months pror to initaiton of therapy
Antihypertensive: Calcium channel blocker	NDC	Cardizem LA	743045	≥1 fill ≤12 months pror to initaiton of therapy
Antihypertensive: Calcium channel blocker	NDC	Cardizem LA	743045	≥1 fill ≤12 months pror to initaiton of therapy
Antihypertensive: Calcium channel blocker	NDC	Cardizem LA	743061	≥1 fill ≤12 months pror to initaiton of therapy
Antihypertensive: Calcium channel blocker	NDC	Cardizem LA	743061	≥1 fill ≤12 months pror to initaiton of therapy
Antihypertensive: Calcium channel blocker	NDC	Cardizem LA	743062	≥1 fill ≤12 months pror to initaiton of therapy
Antihypertensive: Calcium channel blocker	NDC	Cardizem LA	743062	≥1 fill ≤12 months pror to initaiton of therapy
Antihypertensive: Calcium channel blocker	NDC	Cardizem LA	743063	≥1 fill ≤12 months pror to initaiton of therapy
Antihypertensive: Calcium channel blocker	NDC	Cardizem LA	743063	≥1 fill ≤12 months pror to initaiton of therapy
Antihypertensive: Calcium channel blocker	NDC	Cardizem LA	743064	≥1 fill ≤12 months pror to initaiton of therapy
Antihypertensive: Calcium channel blocker	NDC	Cardizem LA	743064	≥1 fill ≤12 months pror to initaiton of therapy
Antihypertensive: Calcium channel blocker	NDC	Cardizem LA	743069	≥1 fill ≤12 months pror to initaiton of therapy
Antihypertensive: Calcium channel blocker	NDC	Cardizem LA	743069	≥1 fill ≤12 months pror to initaiton of therapy
Antihypertensive: Calcium channel blocker	NDC	diltiazem HCl	744350	≥1 fill ≤12 months pror to initaiton of therapy
Antihypertensive: Calcium channel blocker	NDC	Dilacor XR	750250	≥1 fill ≤12 months pror to initaiton of therapy
Antihypertensive: Calcium channel blocker	NDC	Dilacor XR	750250	≥1 fill ≤12 months pror to initaiton of therapy
Antihypertensive: Calcium channel blocker	NDC	Dilacor XR	750251	≥1 fill ≤12 months pror to initaiton of therapy
Antihypertensive: Calcium channel blocker	NDC	Dilacor XR	750251	≥1 fill ≤12 months pror to initaiton of therapy
Antihypertensive: Calcium channel blocker	NDC	Dilacor XR	750251	≥1 fill ≤12 months pror to initaiton of therapy
Antihypertensive: Calcium channel blocker	NDC	Dilacor XR	750252	≥1 fill ≤12 months pror to initaiton of therapy
Antihypertensive: Calcium channel blocker	NDC	Dilacor XR	750252	≥1 fill ≤12 months pror to initaiton of therapy
Antihypertensive: Calcium channel blocker	NDC	Dilacor XR	750252	≥1 fill ≤12 months pror to initaiton of therapy
Antihypertensive: Calcium channel blocker	NDC	Tiamate	881760	≥1 fill ≤12 months pror to initaiton of therapy
Antihypertensive: Calcium channel blocker	NDC	Tiamate	881761	≥1 fill ≤12 months pror to initaiton of therapy
Antihypertensive: Calcium channel blocker	NDC	Tiamate	881762	≥1 fill ≤12 months pror to initaiton of therapy
Antihypertensive: Calcium channel blocker	NDC	Cardizem	881771	≥1 fill ≤12 months pror to initaiton of therapy
Antihypertensive: Calcium channel blocker	NDC	Cardizem	881771	≥1 fill ≤12 months pror to initaiton of therapy
Antihypertensive: Calcium channel blocker	NDC	Cardizem	881771	≥1 fill ≤12 months pror to initaiton of therapy
Antihypertensive: Calcium channel blocker	NDC	Cardizem	881771	≥1 fill ≤12 months pror to initaiton of therapy
Antihypertensive: Calcium channel blocker	NDC	Cardizem	881772	≥1 fill ≤12 months pror to initaiton of therapy
Antihypertensive: Calcium channel blocker	NDC	Cardizem	881772	≥1 fill ≤12 months pror to initaiton of therapy
Antihypertensive: Calcium channel blocker	NDC	Cardizem	881772	≥1 fill ≤12 months pror to initaiton of therapy
Antihypertensive: Calcium channel blocker	NDC	Cardizem	881772	≥1 fill ≤12 months pror to initaiton of therapy
Antihypertensive: Calcium channel blocker	NDC	Cardizem	881772	≥1 fill ≤12 months pror to initaiton of therapy
Antihypertensive: Calcium channel blocker	NDC	Cardizem SR	881777	≥1 fill ≤12 months pror to initaiton of therapy
Antihypertensive: Calcium channel blocker	NDC	Cardizem SR	881777	≥1 fill ≤12 months pror to initaiton of therapy
Antihypertensive: Calcium channel blocker	NDC	Cardizem SR	881778	≥1 fill ≤12 months pror to initaiton of therapy
Antihypertensive: Calcium channel blocker	NDC	Cardizem SR	881778	≥1 fill ≤12 months pror to initaiton of therapy
Antihypertensive: Calcium channel blocker	NDC	Cardizem SR	881779	≥1 fill ≤12 months pror to initaiton of therapy
Antihypertensive: Calcium channel blocker	NDC	Cardizem SR	881779	≥1 fill ≤12 months pror to initaiton of therapy
Antihypertensive: Calcium channel blocker	NDC	Cardizem	881788	≥1 fill ≤12 months pror to initaiton of therapy
Antihypertensive: Calcium channel blocker	NDC	Cardizem	881789	≥1 fill ≤12 months pror to initaiton of therapy
Antihypertensive: Calcium channel blocker	NDC	Cardizem	881790	≥1 fill ≤12 months pror to initaiton of therapy
Antihypertensive: Calcium channel blocker	NDC	Cardizem	881790	≥1 fill ≤12 months pror to initaiton of therapy
Antihypertensive: Calcium channel blocker	NDC	Cardizem	881790	≥1 fill ≤12 months pror to initaiton of therapy
Antihypertensive: Calcium channel blocker	NDC	Cardizem	881791	≥1 fill ≤12 months pror to initaiton of therapy
Antihypertensive: Calcium channel blocker	NDC	Cardizem	881791	≥1 fill ≤12 months pror to initaiton of therapy
Antihypertensive: Calcium channel blocker	NDC	Cardizem	881791	≥1 fill ≤12 months pror to initaiton of therapy
Antihypertensive: Calcium channel blocker	NDC	Cardizem	881791	≥1 fill ≤12 months pror to initaiton of therapy
Antihypertensive: Calcium channel blocker	NDC	Cardizem	881792	≥1 fill ≤12 months pror to initaiton of therapy
Antihypertensive: Calcium channel blocker	NDC	Cardizem	881792	≥1 fill ≤12 months pror to initaiton of therapy
Antihypertensive: Calcium channel blocker	NDC	Cardizem	881792	≥1 fill ≤12 months pror to initaiton of therapy
Antihypertensive: Calcium channel blocker	NDC	Cardizem CD	881795	≥1 fill ≤12 months pror to initaiton of therapy
Antihypertensive: Calcium channel blocker	NDC	Cardizem CD	881795	≥1 fill ≤12 months pror to initaiton of therapy
Antihypertensive: Calcium channel blocker	NDC	Cardizem CD	881795	≥1 fill ≤12 months pror to initaiton of therapy
Antihypertensive: Calcium channel blocker	NDC	Cardizem CD	881795	≥1 fill ≤12 months pror to initaiton of therapy
Antihypertensive: Calcium channel blocker	NDC	Cardizem CD	881796	≥1 fill ≤12 months pror to initaiton of therapy
Antihypertensive: Calcium channel blocker	NDC	Cardizem CD	881796	≥1 fill ≤12 months pror to initaiton of therapy
Antihypertensive: Calcium channel blocker	NDC	Cardizem CD	881796	≥1 fill ≤12 months pror to initaiton of therapy
Antihypertensive: Calcium channel blocker	NDC	Cardizem CD	881796	≥1 fill ≤12 months pror to initaiton of therapy
Antihypertensive: Calcium channel blocker	NDC	Cardizem CD	881797	≥1 fill ≤12 months pror to initaiton of therapy
Antihypertensive: Calcium channel blocker	NDC	Cardizem CD	881797	≥1 fill ≤12 months pror to initaiton of therapy
Antihypertensive: Calcium channel blocker	NDC	Cardizem CD	881797	≥1 fill ≤12 months pror to initaiton of therapy
Antihypertensive: Calcium channel blocker	NDC	Cardizem CD	881797	≥1 fill ≤12 months pror to initaiton of therapy
Antihypertensive: Calcium channel blocker	NDC	Cardizem CD	881798	≥1 fill ≤12 months pror to initaiton of therapy
Antihypertensive: Calcium channel blocker	NDC	Cardizem CD	881798	≥1 fill ≤12 months pror to initaiton of therapy
Antihypertensive: Calcium channel blocker	NDC	Cardizem CD	881798	≥1 fill ≤12 months pror to initaiton of therapy
Antihypertensive: Calcium channel blocker	NDC	Cardizem CD	881798	≥1 fill ≤12 months pror to initaiton of therapy
Antihypertensive: Calcium channel blocker	NDC	Cardizem CD	881799	≥1 fill ≤12 months pror to initaiton of therapy
Antihypertensive: Calcium channel blocker	NDC	diltiazem HCl	930021	≥1 fill ≤12 months pror to initaiton of therapy
Antihypertensive: Calcium channel blocker	NDC	diltiazem HCl	930022	≥1 fill ≤12 months pror to initaiton of therapy
Antihypertensive: Calcium channel blocker	NDC	diltiazem HCl	930023	≥1 fill ≤12 months pror to initaiton of therapy
Antihypertensive: Calcium channel blocker	NDC	diltiazem HCl	930318	≥1 fill ≤12 months pror to initaiton of therapy
Antihypertensive: Calcium channel blocker	NDC	diltiazem HCl	930318	≥1 fill ≤12 months pror to initaiton of therapy
Antihypertensive: Calcium channel blocker	NDC	diltiazem HCl	930319	≥1 fill ≤12 months pror to initaiton of therapy
Antihypertensive: Calcium channel blocker	NDC	diltiazem HCl	930319	≥1 fill ≤12 months pror to initaiton of therapy
Antihypertensive: Calcium channel blocker	NDC	diltiazem HCl	930320	≥1 fill ≤12 months pror to initaiton of therapy
Antihypertensive: Calcium channel blocker	NDC	diltiazem HCl	930321	≥1 fill ≤12 months pror to initaiton of therapy
Antihypertensive: Calcium channel blocker	NDC	diltiazem HCl	935112	≥1 fill ≤12 months pror to initaiton of therapy
Antihypertensive: Calcium channel blocker	NDC	diltiazem HCl	935112	≥1 fill ≤12 months pror to initaiton of therapy
Antihypertensive: Calcium channel blocker	NDC	diltiazem HCl	935117	≥1 fill ≤12 months pror to initaiton of therapy
Antihypertensive: Calcium channel blocker	NDC	diltiazem HCl	935117	≥1 fill ≤12 months pror to initaiton of therapy
Antihypertensive: Calcium channel blocker	NDC	diltiazem HCl	935118	≥1 fill ≤12 months pror to initaiton of therapy
Antihypertensive: Calcium channel blocker	NDC	diltiazem HCl	935118	≥1 fill ≤12 months pror to initaiton of therapy
Antihypertensive: Calcium channel blocker	NDC	diltiazem HCl	935119	≥1 fill ≤12 months pror to initaiton of therapy
Antihypertensive: Calcium channel blocker	NDC	diltiazem HCl	935119	≥1 fill ≤12 months pror to initaiton of therapy
Antihypertensive: Calcium channel blocker	NDC	diltiazem HCl	1821937	≥1 fill ≤12 months pror to initaiton of therapy
Antihypertensive: Calcium channel blocker	NDC	diltiazem HCl	1821937	≥1 fill ≤12 months pror to initaiton of therapy
Antihypertensive: Calcium channel blocker	NDC	diltiazem HCl	1821937	≥1 fill ≤12 months pror to initaiton of therapy
Antihypertensive: Calcium channel blocker	NDC	diltiazem HCl	1821938	≥1 fill ≤12 months pror to initaiton of therapy
Antihypertensive: Calcium channel blocker	NDC	diltiazem HCl	1821938	≥1 fill ≤12 months pror to initaiton of therapy
Antihypertensive: Calcium channel blocker	NDC	diltiazem HCl	1821938	≥1 fill ≤12 months pror to initaiton of therapy
Antihypertensive: Calcium channel blocker	NDC	diltiazem HCl	1821939	≥1 fill ≤12 months pror to initaiton of therapy
Antihypertensive: Calcium channel blocker	NDC	diltiazem HCl	1821940	≥1 fill ≤12 months pror to initaiton of therapy
Antihypertensive: Calcium channel blocker	NDC	Cardizem	1870771	≥1 fill ≤12 months pror to initaiton of therapy
Antihypertensive: Calcium channel blocker	NDC	Cardizem	1870772	≥1 fill ≤12 months pror to initaiton of therapy
Antihypertensive: Calcium channel blocker	NDC	Cardizem	1870792	≥1 fill ≤12 months pror to initaiton of therapy
Antihypertensive: Calcium channel blocker	NDC	Cardizem CD	1870795	≥1 fill ≤12 months pror to initaiton of therapy
Antihypertensive: Calcium channel blocker	NDC	Cardizem CD	1870795	≥1 fill ≤12 months pror to initaiton of therapy
Antihypertensive: Calcium channel blocker	NDC	Cardizem CD	1870796	≥1 fill ≤12 months pror to initaiton of therapy
Antihypertensive: Calcium channel blocker	NDC	Cardizem CD	1870796	≥1 fill ≤12 months pror to initaiton of therapy
Antihypertensive: Calcium channel blocker	NDC	Cardizem CD	1870797	≥1 fill ≤12 months pror to initaiton of therapy
Antihypertensive: Calcium channel blocker	NDC	Cardizem CD	1870797	≥1 fill ≤12 months pror to initaiton of therapy
Antihypertensive: Calcium channel blocker	NDC	Cardizem CD	1870798	≥1 fill ≤12 months pror to initaiton of therapy
Antihypertensive: Calcium channel blocker	NDC	Cardizem CD	1870798	≥1 fill ≤12 months pror to initaiton of therapy
Antihypertensive: Calcium channel blocker	NDC	Cardizem CD	1870799	≥1 fill ≤12 months pror to initaiton of therapy
Antihypertensive: Calcium channel blocker	NDC	Cardizem LA	1872045	≥1 fill ≤12 months pror to initaiton of therapy
Antihypertensive: Calcium channel blocker	NDC	Cardizem LA	1872045	≥1 fill ≤12 months pror to initaiton of therapy
Antihypertensive: Calcium channel blocker	NDC	Cardizem LA	1872046	≥1 fill ≤12 months pror to initaiton of therapy
Antihypertensive: Calcium channel blocker	NDC	Cardizem LA	1872046	≥1 fill ≤12 months pror to initaiton of therapy
Antihypertensive: Calcium channel blocker	NDC	Cardizem LA	1872047	≥1 fill ≤12 months pror to initaiton of therapy
Antihypertensive: Calcium channel blocker	NDC	Cardizem LA	1872047	≥1 fill ≤12 months pror to initaiton of therapy
Antihypertensive: Calcium channel blocker	NDC	Cardizem LA	1872048	≥1 fill ≤12 months pror to initaiton of therapy
Antihypertensive: Calcium channel blocker	NDC	Cardizem LA	1872048	≥1 fill ≤12 months pror to initaiton of therapy
Antihypertensive: Calcium channel blocker	NDC	Cardizem LA	1872049	≥1 fill ≤12 months pror to initaiton of therapy
Antihypertensive: Calcium channel blocker	NDC	Cardizem LA	1872049	≥1 fill ≤12 months pror to initaiton of therapy
Antihypertensive: Calcium channel blocker	NDC	Cardizem LA	1872050	≥1 fill ≤12 months pror to initaiton of therapy
Antihypertensive: Calcium channel blocker	NDC	Cardizem LA	1872050	≥1 fill ≤12 months pror to initaiton of therapy
Antihypertensive: Calcium channel blocker	NDC	Tiazac	1872612	≥1 fill ≤12 months pror to initaiton of therapy
Antihypertensive: Calcium channel blocker	NDC	Tiazac	1872612	≥1 fill ≤12 months pror to initaiton of therapy
Antihypertensive: Calcium channel blocker	NDC	Tiazac	1872613	≥1 fill ≤12 months pror to initaiton of therapy
Antihypertensive: Calcium channel blocker	NDC	Tiazac	1872613	≥1 fill ≤12 months pror to initaiton of therapy
Antihypertensive: Calcium channel blocker	NDC	Tiazac	1872614	≥1 fill ≤12 months pror to initaiton of therapy
Antihypertensive: Calcium channel blocker	NDC	Tiazac	1872614	≥1 fill ≤12 months pror to initaiton of therapy
Antihypertensive: Calcium channel blocker	NDC	Tiazac	1872615	≥1 fill ≤12 months pror to initaiton of therapy
Antihypertensive: Calcium channel blocker	NDC	Tiazac	1872615	≥1 fill ≤12 months pror to initaiton of therapy
Antihypertensive: Calcium channel blocker	NDC	Tiazac	1872616	≥1 fill ≤12 months pror to initaiton of therapy
Antihypertensive: Calcium channel blocker	NDC	Tiazac	1872616	≥1 fill ≤12 months pror to initaiton of therapy
Antihypertensive: Calcium channel blocker	NDC	Tiazac	1872617	≥1 fill ≤12 months pror to initaiton of therapy
Antihypertensive: Calcium channel blocker	NDC	Tiazac	1872617	≥1 fill ≤12 months pror to initaiton of therapy
Antihypertensive: Calcium channel blocker	NDC	diltiazem HCl	2281112	≥1 fill ≤12 months pror to initaiton of therapy
Antihypertensive: Calcium channel blocker	NDC	diltiazem HCl	2281112	≥1 fill ≤12 months pror to initaiton of therapy
Antihypertensive: Calcium channel blocker	NDC	diltiazem HCl	2281113	≥1 fill ≤12 months pror to initaiton of therapy
Antihypertensive: Calcium channel blocker	NDC	diltiazem HCl	2281113	≥1 fill ≤12 months pror to initaiton of therapy
Antihypertensive: Calcium channel blocker	NDC	diltiazem HCl	2281114	≥1 fill ≤12 months pror to initaiton of therapy
Antihypertensive: Calcium channel blocker	NDC	diltiazem HCl	2281114	≥1 fill ≤12 months pror to initaiton of therapy
Antihypertensive: Calcium channel blocker	NDC	diltiazem HCl	2281115	≥1 fill ≤12 months pror to initaiton of therapy
Antihypertensive: Calcium channel blocker	NDC	diltiazem HCl	2281115	≥1 fill ≤12 months pror to initaiton of therapy
Antihypertensive: Calcium channel blocker	NDC	diltiazem HCl	2281116	≥1 fill ≤12 months pror to initaiton of therapy
Antihypertensive: Calcium channel blocker	NDC	diltiazem HCl	2281116	≥1 fill ≤12 months pror to initaiton of therapy
Antihypertensive: Calcium channel blocker	NDC	diltiazem HCl	2281117	≥1 fill ≤12 months pror to initaiton of therapy
Antihypertensive: Calcium channel blocker	NDC	diltiazem HCl	2281117	≥1 fill ≤12 months pror to initaiton of therapy
Antihypertensive: Calcium channel blocker	NDC	diltiazem HCl	2282577	≥1 fill ≤12 months pror to initaiton of therapy
Antihypertensive: Calcium channel blocker	NDC	diltiazem HCl	2282577	≥1 fill ≤12 months pror to initaiton of therapy
Antihypertensive: Calcium channel blocker	NDC	diltiazem HCl	2282577	≥1 fill ≤12 months pror to initaiton of therapy
Antihypertensive: Calcium channel blocker	NDC	diltiazem HCl	2282577	≥1 fill ≤12 months pror to initaiton of therapy
Antihypertensive: Calcium channel blocker	NDC	diltiazem HCl	2282578	≥1 fill ≤12 months pror to initaiton of therapy
Antihypertensive: Calcium channel blocker	NDC	diltiazem HCl	2282578	≥1 fill ≤12 months pror to initaiton of therapy
Antihypertensive: Calcium channel blocker	NDC	diltiazem HCl	2282578	≥1 fill ≤12 months pror to initaiton of therapy
Antihypertensive: Calcium channel blocker	NDC	diltiazem HCl	2282578	≥1 fill ≤12 months pror to initaiton of therapy
Antihypertensive: Calcium channel blocker	NDC	diltiazem HCl	2282579	≥1 fill ≤12 months pror to initaiton of therapy
Antihypertensive: Calcium channel blocker	NDC	diltiazem HCl	2282579	≥1 fill ≤12 months pror to initaiton of therapy
Antihypertensive: Calcium channel blocker	NDC	diltiazem HCl	2282579	≥1 fill ≤12 months pror to initaiton of therapy
Antihypertensive: Calcium channel blocker	NDC	diltiazem HCl	2282588	≥1 fill ≤12 months pror to initaiton of therapy
Antihypertensive: Calcium channel blocker	NDC	diltiazem HCl	2282588	≥1 fill ≤12 months pror to initaiton of therapy
Antihypertensive: Calcium channel blocker	NDC	diltiazem HCl	2282588	≥1 fill ≤12 months pror to initaiton of therapy
Antihypertensive: Calcium channel blocker	NDC	diltiazem HCl	2282588	≥1 fill ≤12 months pror to initaiton of therapy
Antihypertensive: Calcium channel blocker	NDC	diltiazem HCl	2282918	≥1 fill ≤12 months pror to initaiton of therapy
Antihypertensive: Calcium channel blocker	NDC	diltiazem HCl	2282918	≥1 fill ≤12 months pror to initaiton of therapy
Antihypertensive: Calcium channel blocker	NDC	Cardizem CD	2471099	≥1 fill ≤12 months pror to initaiton of therapy
Antihypertensive: Calcium channel blocker	NDC	Cardizem CD	2471100	≥1 fill ≤12 months pror to initaiton of therapy
Antihypertensive: Calcium channel blocker	NDC	Cardizem CD	2471100	≥1 fill ≤12 months pror to initaiton of therapy
Antihypertensive: Calcium channel blocker	NDC	Cardizem CD	2471101	≥1 fill ≤12 months pror to initaiton of therapy
Antihypertensive: Calcium channel blocker	NDC	Cardizem CD	2471101	≥1 fill ≤12 months pror to initaiton of therapy
Antihypertensive: Calcium channel blocker	NDC	Cardizem CD	2471102	≥1 fill ≤12 months pror to initaiton of therapy
Antihypertensive: Calcium channel blocker	NDC	Cardizem CD	2471102	≥1 fill ≤12 months pror to initaiton of therapy
Antihypertensive: Calcium channel blocker	NDC	diltiazem HCl	2471221	≥1 fill ≤12 months pror to initaiton of therapy
Antihypertensive: Calcium channel blocker	NDC	diltiazem HCl	2471221	≥1 fill ≤12 months pror to initaiton of therapy
Antihypertensive: Calcium channel blocker	NDC	diltiazem HCl	2471221	≥1 fill ≤12 months pror to initaiton of therapy
Antihypertensive: Calcium channel blocker	NDC	diltiazem HCl	2583687	≥1 fill ≤12 months pror to initaiton of therapy
Antihypertensive: Calcium channel blocker	NDC	diltiazem HCl	2583688	≥1 fill ≤12 months pror to initaiton of therapy
Antihypertensive: Calcium channel blocker	NDC	diltiazem HCl	2583689	≥1 fill ≤12 months pror to initaiton of therapy
Antihypertensive: Calcium channel blocker	NDC	diltiazem HCl	2583690	≥1 fill ≤12 months pror to initaiton of therapy
Antihypertensive: Calcium channel blocker	NDC	diltiazem HCl	2583691	≥1 fill ≤12 months pror to initaiton of therapy
Antihypertensive: Calcium channel blocker	NDC	diltiazem HCl	2583692	≥1 fill ≤12 months pror to initaiton of therapy
Antihypertensive: Calcium channel blocker	NDC	diltiazem HCl	3642541	≥1 fill ≤12 months pror to initaiton of therapy
Antihypertensive: Calcium channel blocker	NDC	diltiazem HCl	3642542	≥1 fill ≤12 months pror to initaiton of therapy
Antihypertensive: Calcium channel blocker	NDC	diltiazem HCl	3642543	≥1 fill ≤12 months pror to initaiton of therapy
Antihypertensive: Calcium channel blocker	NDC	diltiazem HCl	3642544	≥1 fill ≤12 months pror to initaiton of therapy
Antihypertensive: Calcium channel blocker	NDC	diltiazem HCl	3780023	≥1 fill ≤12 months pror to initaiton of therapy
Antihypertensive: Calcium channel blocker	NDC	diltiazem HCl	3780023	≥1 fill ≤12 months pror to initaiton of therapy
Antihypertensive: Calcium channel blocker	NDC	diltiazem HCl	3780045	≥1 fill ≤12 months pror to initaiton of therapy
Antihypertensive: Calcium channel blocker	NDC	diltiazem HCl	3780045	≥1 fill ≤12 months pror to initaiton of therapy
Antihypertensive: Calcium channel blocker	NDC	diltiazem HCl	3780135	≥1 fill ≤12 months pror to initaiton of therapy
Antihypertensive: Calcium channel blocker	NDC	diltiazem HCl	3780135	≥1 fill ≤12 months pror to initaiton of therapy
Antihypertensive: Calcium channel blocker	NDC	diltiazem HCl	3780525	≥1 fill ≤12 months pror to initaiton of therapy
Antihypertensive: Calcium channel blocker	NDC	diltiazem HCl	3785220	≥1 fill ≤12 months pror to initaiton of therapy
Antihypertensive: Calcium channel blocker	NDC	diltiazem HCl	3785220	≥1 fill ≤12 months pror to initaiton of therapy
Antihypertensive: Calcium channel blocker	NDC	diltiazem HCl	3785280	≥1 fill ≤12 months pror to initaiton of therapy
Antihypertensive: Calcium channel blocker	NDC	diltiazem HCl	3785280	≥1 fill ≤12 months pror to initaiton of therapy
Antihypertensive: Calcium channel blocker	NDC	diltiazem HCl	3785340	≥1 fill ≤12 months pror to initaiton of therapy
Antihypertensive: Calcium channel blocker	NDC	diltiazem HCl	3785340	≥1 fill ≤12 months pror to initaiton of therapy
Antihypertensive: Calcium channel blocker	NDC	diltiazem HCl	3786060	≥1 fill ≤12 months pror to initaiton of therapy
Antihypertensive: Calcium channel blocker	NDC	diltiazem HCl	3786090	≥1 fill ≤12 months pror to initaiton of therapy
Antihypertensive: Calcium channel blocker	NDC	diltiazem HCl	3786120	≥1 fill ≤12 months pror to initaiton of therapy
Antihypertensive: Calcium channel blocker	NDC	diltiazem HCl (bulk)	3958110	≥1 fill ≤12 months pror to initaiton of therapy
Antihypertensive: Calcium channel blocker	NDC	diltiazem HCl (bulk)	3958110	≥1 fill ≤12 months pror to initaiton of therapy
Antihypertensive: Calcium channel blocker	NDC	diltiazem HCl (bulk)	3958110	≥1 fill ≤12 months pror to initaiton of therapy
Antihypertensive: Calcium channel blocker	NDC	diltiazem HCl	4054340	≥1 fill ≤12 months pror to initaiton of therapy
Antihypertensive: Calcium channel blocker	NDC	diltiazem HCl	4054341	≥1 fill ≤12 months pror to initaiton of therapy
Antihypertensive: Calcium channel blocker	NDC	diltiazem HCl	4054342	≥1 fill ≤12 months pror to initaiton of therapy
Antihypertensive: Calcium channel blocker	NDC	diltiazem HCl	4054343	≥1 fill ≤12 months pror to initaiton of therapy
Antihypertensive: Calcium channel blocker	NDC	diltiazem HCl	4054347	≥1 fill ≤12 months pror to initaiton of therapy
Antihypertensive: Calcium channel blocker	NDC	diltiazem HCl	4054348	≥1 fill ≤12 months pror to initaiton of therapy
Antihypertensive: Calcium channel blocker	NDC	diltiazem HCl	4054349	≥1 fill ≤12 months pror to initaiton of therapy
Antihypertensive: Calcium channel blocker	NDC	diltiazem HCl	4091171	≥1 fill ≤12 months pror to initaiton of therapy
Antihypertensive: Calcium channel blocker	NDC	diltiazem HCl	4091171	≥1 fill ≤12 months pror to initaiton of therapy
Antihypertensive: Calcium channel blocker	NDC	diltiazem HCl	4091171	≥1 fill ≤12 months pror to initaiton of therapy
Antihypertensive: Calcium channel blocker	NDC	diltiazem HCl	4091171	≥1 fill ≤12 months pror to initaiton of therapy
Antihypertensive: Calcium channel blocker	NDC	diltiazem HCl	4091171	≥1 fill ≤12 months pror to initaiton of therapy
Antihypertensive: Calcium channel blocker	NDC	diltiazem HCl	4091171	≥1 fill ≤12 months pror to initaiton of therapy
Antihypertensive: Calcium channel blocker	NDC	diltiazem HCl	4094350	≥1 fill ≤12 months pror to initaiton of therapy
Antihypertensive: Calcium channel blocker	NDC	diltiazem HCl	4094350	≥1 fill ≤12 months pror to initaiton of therapy
Antihypertensive: Calcium channel blocker	NDC	Cartia XT	4407228	≥1 fill ≤12 months pror to initaiton of therapy
Antihypertensive: Calcium channel blocker	NDC	Cartia XT	4407229	≥1 fill ≤12 months pror to initaiton of therapy
Antihypertensive: Calcium channel blocker	NDC	Diltia XT	4407400	≥1 fill ≤12 months pror to initaiton of therapy
Antihypertensive: Calcium channel blocker	NDC	Diltia XT	4407401	≥1 fill ≤12 months pror to initaiton of therapy
Antihypertensive: Calcium channel blocker	NDC	Diltia XT	4407402	≥1 fill ≤12 months pror to initaiton of therapy
Antihypertensive: Calcium channel blocker	NDC	diltiazem HCl	4407410	≥1 fill ≤12 months pror to initaiton of therapy
Antihypertensive: Calcium channel blocker	NDC	diltiazem HCl	4407410	≥1 fill ≤12 months pror to initaiton of therapy
Antihypertensive: Calcium channel blocker	NDC	diltiazem HCl	4407411	≥1 fill ≤12 months pror to initaiton of therapy
Antihypertensive: Calcium channel blocker	NDC	diltiazem HCl	4407411	≥1 fill ≤12 months pror to initaiton of therapy
