## Supplement -- Variant Identification for "Cardiovascular Outcomes of Alpha-Blockers Versus 5-Alpha Reductase Inhibitors Among Patients with Benign Prostatic Hyperplasia" (part 2 of 3)

### Sheet: CCB (continued)
Variable	Code type	Generic Drug Name	Code	Description
Antihypertensive: Calcium channel blocker	NDC	diltiazem HCl	4407411	≥1 fill ≤12 months pror to initaiton of therapy
Antihypertensive: Calcium channel blocker	NDC	diltiazem HCl	4407412	≥1 fill ≤12 months pror to initaiton of therapy
Antihypertensive: Calcium channel blocker	NDC	diltiazem HCl	4407412	≥1 fill ≤12 months pror to initaiton of therapy
Antihypertensive: Calcium channel blocker	NDC	diltiazem HCl	4407413	≥1 fill ≤12 months pror to initaiton of therapy
Antihypertensive: Calcium channel blocker	NDC	diltiazem HCl	4407419	≥1 fill ≤12 months pror to initaiton of therapy
Antihypertensive: Calcium channel blocker	NDC	diltiazem HCl	4407420	≥1 fill ≤12 months pror to initaiton of therapy
Antihypertensive: Calcium channel blocker	NDC	diltiazem HCl	4407421	≥1 fill ≤12 months pror to initaiton of therapy
Antihypertensive: Calcium channel blocker	NDC	diltiazem HCl	4407422	≥1 fill ≤12 months pror to initaiton of therapy
Antihypertensive: Calcium channel blocker	NDC	Tiazac	4562612	≥1 fill ≤12 months pror to initaiton of therapy
Antihypertensive: Calcium channel blocker	NDC	Tiazac	4562612	≥1 fill ≤12 months pror to initaiton of therapy
Antihypertensive: Calcium channel blocker	NDC	Tiazac	4562612	≥1 fill ≤12 months pror to initaiton of therapy
Antihypertensive: Calcium channel blocker	NDC	Tiazac	4562612	≥1 fill ≤12 months pror to initaiton of therapy
Antihypertensive: Calcium channel blocker	NDC	Tiazac	4562613	≥1 fill ≤12 months pror to initaiton of therapy
Antihypertensive: Calcium channel blocker	NDC	Tiazac	4562613	≥1 fill ≤12 months pror to initaiton of therapy
Antihypertensive: Calcium channel blocker	NDC	Tiazac	4562613	≥1 fill ≤12 months pror to initaiton of therapy
Antihypertensive: Calcium channel blocker	NDC	Tiazac	4562613	≥1 fill ≤12 months pror to initaiton of therapy
Antihypertensive: Calcium channel blocker	NDC	Tiazac	4562614	≥1 fill ≤12 months pror to initaiton of therapy
Antihypertensive: Calcium channel blocker	NDC	Tiazac	4562614	≥1 fill ≤12 months pror to initaiton of therapy
Antihypertensive: Calcium channel blocker	NDC	Tiazac	4562614	≥1 fill ≤12 months pror to initaiton of therapy
Antihypertensive: Calcium channel blocker	NDC	Tiazac	4562614	≥1 fill ≤12 months pror to initaiton of therapy
Antihypertensive: Calcium channel blocker	NDC	Tiazac	4562615	≥1 fill ≤12 months pror to initaiton of therapy
Antihypertensive: Calcium channel blocker	NDC	Tiazac	4562615	≥1 fill ≤12 months pror to initaiton of therapy
Antihypertensive: Calcium channel blocker	NDC	Tiazac	4562615	≥1 fill ≤12 months pror to initaiton of therapy
Antihypertensive: Calcium channel blocker	NDC	Tiazac	4562615	≥1 fill ≤12 months pror to initaiton of therapy
Antihypertensive: Calcium channel blocker	NDC	Tiazac	4562616	≥1 fill ≤12 months pror to initaiton of therapy
Antihypertensive: Calcium channel blocker	NDC	Tiazac	4562616	≥1 fill ≤12 months pror to initaiton of therapy
Antihypertensive: Calcium channel blocker	NDC	Tiazac	4562616	≥1 fill ≤12 months pror to initaiton of therapy
Antihypertensive: Calcium channel blocker	NDC	Tiazac	4562616	≥1 fill ≤12 months pror to initaiton of therapy
Antihypertensive: Calcium channel blocker	NDC	Tiazac	4562617	≥1 fill ≤12 months pror to initaiton of therapy
Antihypertensive: Calcium channel blocker	NDC	Tiazac	4562617	≥1 fill ≤12 months pror to initaiton of therapy
Antihypertensive: Calcium channel blocker	NDC	Tiazac	4562617	≥1 fill ≤12 months pror to initaiton of therapy
Antihypertensive: Calcium channel blocker	NDC	diltiazem HCl	5363101	≥1 fill ≤12 months pror to initaiton of therapy
Antihypertensive: Calcium channel blocker	NDC	diltiazem HCl	5363101	≥1 fill ≤12 months pror to initaiton of therapy
Antihypertensive: Calcium channel blocker	NDC	diltiazem HCl	5363101	≥1 fill ≤12 months pror to initaiton of therapy
Antihypertensive: Calcium channel blocker	NDC	diltiazem HCl	5363102	≥1 fill ≤12 months pror to initaiton of therapy
Antihypertensive: Calcium channel blocker	NDC	diltiazem HCl	5363102	≥1 fill ≤12 months pror to initaiton of therapy
Antihypertensive: Calcium channel blocker	NDC	diltiazem HCl	5363102	≥1 fill ≤12 months pror to initaiton of therapy
Antihypertensive: Calcium channel blocker	NDC	diltiazem HCl	5363103	≥1 fill ≤12 months pror to initaiton of therapy
Antihypertensive: Calcium channel blocker	NDC	diltiazem HCl	5363103	≥1 fill ≤12 months pror to initaiton of therapy
Antihypertensive: Calcium channel blocker	NDC	diltiazem HCl	5363104	≥1 fill ≤12 months pror to initaiton of therapy
Antihypertensive: Calcium channel blocker	NDC	diltiazem HCl	5485800	≥1 fill ≤12 months pror to initaiton of therapy
Antihypertensive: Calcium channel blocker	NDC	diltiazem HCl	5485802	≥1 fill ≤12 months pror to initaiton of therapy
Antihypertensive: Calcium channel blocker	NDC	diltiazem HCl	5910775	≥1 fill ≤12 months pror to initaiton of therapy
Antihypertensive: Calcium channel blocker	NDC	diltiazem HCl	5910776	≥1 fill ≤12 months pror to initaiton of therapy
Antihypertensive: Calcium channel blocker	NDC	diltiazem HCl	5910776	≥1 fill ≤12 months pror to initaiton of therapy
Antihypertensive: Calcium channel blocker	NDC	diltiazem HCl	5910777	≥1 fill ≤12 months pror to initaiton of therapy
Antihypertensive: Calcium channel blocker	NDC	diltiazem HCl	5910778	≥1 fill ≤12 months pror to initaiton of therapy
Antihypertensive: Calcium channel blocker	NDC	diltiazem HCl	6033319	≥1 fill ≤12 months pror to initaiton of therapy
Antihypertensive: Calcium channel blocker	NDC	diltiazem HCl	6033319	≥1 fill ≤12 months pror to initaiton of therapy
Antihypertensive: Calcium channel blocker	NDC	diltiazem HCl	6033320	≥1 fill ≤12 months pror to initaiton of therapy
Antihypertensive: Calcium channel blocker	NDC	diltiazem HCl	6033320	≥1 fill ≤12 months pror to initaiton of therapy
Antihypertensive: Calcium channel blocker	NDC	diltiazem HCl	6033321	≥1 fill ≤12 months pror to initaiton of therapy
Antihypertensive: Calcium channel blocker	NDC	diltiazem HCl	6033322	≥1 fill ≤12 months pror to initaiton of therapy
Antihypertensive: Calcium channel blocker	NDC	diltiazem HCl	6151341	≥1 fill ≤12 months pror to initaiton of therapy
Antihypertensive: Calcium channel blocker	NDC	diltiazem HCl	6151341	≥1 fill ≤12 months pror to initaiton of therapy
Antihypertensive: Calcium channel blocker	NDC	diltiazem HCl	6151342	≥1 fill ≤12 months pror to initaiton of therapy
Antihypertensive: Calcium channel blocker	NDC	diltiazem HCl	6151342	≥1 fill ≤12 months pror to initaiton of therapy
Antihypertensive: Calcium channel blocker	NDC	diltiazem HCl	6153548	≥1 fill ≤12 months pror to initaiton of therapy
Antihypertensive: Calcium channel blocker	NDC	diltiazem HCl	6153548	≥1 fill ≤12 months pror to initaiton of therapy
Antihypertensive: Calcium channel blocker	NDC	diltiazem HCl	6153548	≥1 fill ≤12 months pror to initaiton of therapy
Antihypertensive: Calcium channel blocker	NDC	diltiazem HCl	6153548	≥1 fill ≤12 months pror to initaiton of therapy
Antihypertensive: Calcium channel blocker	NDC	diltiazem HCl	6153548	≥1 fill ≤12 months pror to initaiton of therapy
Antihypertensive: Calcium channel blocker	NDC	diltiazem HCl	6153548	≥1 fill ≤12 months pror to initaiton of therapy
Antihypertensive: Calcium channel blocker	NDC	diltiazem HCl	6153549	≥1 fill ≤12 months pror to initaiton of therapy
Antihypertensive: Calcium channel blocker	NDC	diltiazem HCl	6153549	≥1 fill ≤12 months pror to initaiton of therapy
Antihypertensive: Calcium channel blocker	NDC	diltiazem HCl	6153549	≥1 fill ≤12 months pror to initaiton of therapy
Antihypertensive: Calcium channel blocker	NDC	diltiazem HCl	6153549	≥1 fill ≤12 months pror to initaiton of therapy
Antihypertensive: Calcium channel blocker	NDC	diltiazem HCl	6153549	≥1 fill ≤12 months pror to initaiton of therapy
Antihypertensive: Calcium channel blocker	NDC	diltiazem HCl	6153549	≥1 fill ≤12 months pror to initaiton of therapy
Antihypertensive: Calcium channel blocker	NDC	diltiazem HCl	6153550	≥1 fill ≤12 months pror to initaiton of therapy
Antihypertensive: Calcium channel blocker	NDC	diltiazem HCl	6153550	≥1 fill ≤12 months pror to initaiton of therapy
Antihypertensive: Calcium channel blocker	NDC	diltiazem HCl	6153550	≥1 fill ≤12 months pror to initaiton of therapy
Antihypertensive: Calcium channel blocker	NDC	diltiazem HCl	6153550	≥1 fill ≤12 months pror to initaiton of therapy
Antihypertensive: Calcium channel blocker	NDC	diltiazem HCl	6153551	≥1 fill ≤12 months pror to initaiton of therapy
Antihypertensive: Calcium channel blocker	NDC	diltiazem HCl	6153551	≥1 fill ≤12 months pror to initaiton of therapy
Antihypertensive: Calcium channel blocker	NDC	diltiazem HCl	6153551	≥1 fill ≤12 months pror to initaiton of therapy
Antihypertensive: Calcium channel blocker	NDC	diltiazem HCl	6153551	≥1 fill ≤12 months pror to initaiton of therapy
Antihypertensive: Calcium channel blocker	NDC	diltiazem HCl	6416013	≥1 fill ≤12 months pror to initaiton of therapy
Antihypertensive: Calcium channel blocker	NDC	diltiazem HCl	6416013	≥1 fill ≤12 months pror to initaiton of therapy
Antihypertensive: Calcium channel blocker	NDC	diltiazem HCl	6416014	≥1 fill ≤12 months pror to initaiton of therapy
Antihypertensive: Calcium channel blocker	NDC	diltiazem HCl	6416014	≥1 fill ≤12 months pror to initaiton of therapy
Antihypertensive: Calcium channel blocker	NDC	diltiazem HCl	6416015	≥1 fill ≤12 months pror to initaiton of therapy
Antihypertensive: Calcium channel blocker	NDC	diltiazem HCl	6416015	≥1 fill ≤12 months pror to initaiton of therapy
Antihypertensive: Calcium channel blocker	NDC	diltiazem HCl	6419217	≥1 fill ≤12 months pror to initaiton of therapy
Antihypertensive: Calcium channel blocker	NDC	diltiazem HCl	6419217	≥1 fill ≤12 months pror to initaiton of therapy
Antihypertensive: Calcium channel blocker	NDC	diltiazem HCl	6419218	≥1 fill ≤12 months pror to initaiton of therapy
Antihypertensive: Calcium channel blocker	NDC	diltiazem HCl	6419218	≥1 fill ≤12 months pror to initaiton of therapy
Antihypertensive: Calcium channel blocker	NDC	diltiazem HCl	6419219	≥1 fill ≤12 months pror to initaiton of therapy
Antihypertensive: Calcium channel blocker	NDC	diltiazem HCl	6419219	≥1 fill ≤12 months pror to initaiton of therapy
Antihypertensive: Calcium channel blocker	NDC	diltiazem HCl	6771448	≥1 fill ≤12 months pror to initaiton of therapy
Antihypertensive: Calcium channel blocker	NDC	diltiazem HCl	6771449	≥1 fill ≤12 months pror to initaiton of therapy
Antihypertensive: Calcium channel blocker	NDC	diltiazem HCl	6771450	≥1 fill ≤12 months pror to initaiton of therapy
Antihypertensive: Calcium channel blocker	NDC	diltiazem HCl	6771451	≥1 fill ≤12 months pror to initaiton of therapy
Antihypertensive: Calcium channel blocker	NDC	diltiazem HCl	7031553	≥1 fill ≤12 months pror to initaiton of therapy
Antihypertensive: Calcium channel blocker	NDC	diltiazem HCl	7031553	≥1 fill ≤12 months pror to initaiton of therapy
Antihypertensive: Calcium channel blocker	NDC	diltiazem HCl	7031554	≥1 fill ≤12 months pror to initaiton of therapy
Antihypertensive: Calcium channel blocker	NDC	diltiazem HCl	7031557	≥1 fill ≤12 months pror to initaiton of therapy
Antihypertensive: Calcium channel blocker	NDC	diltiazem HCl	7811158	≥1 fill ≤12 months pror to initaiton of therapy
Antihypertensive: Calcium channel blocker	NDC	diltiazem HCl	7811159	≥1 fill ≤12 months pror to initaiton of therapy
Antihypertensive: Calcium channel blocker	NDC	diltiazem HCl	7811174	≥1 fill ≤12 months pror to initaiton of therapy
Antihypertensive: Calcium channel blocker	NDC	diltiazem HCl	7811175	≥1 fill ≤12 months pror to initaiton of therapy
Antihypertensive: Calcium channel blocker	NDC	diltiazem HCl	7812452	≥1 fill ≤12 months pror to initaiton of therapy
Antihypertensive: Calcium channel blocker	NDC	diltiazem HCl	7812452	≥1 fill ≤12 months pror to initaiton of therapy
Antihypertensive: Calcium channel blocker	NDC	diltiazem HCl	7812452	≥1 fill ≤12 months pror to initaiton of therapy
Antihypertensive: Calcium channel blocker	NDC	diltiazem HCl	7812453	≥1 fill ≤12 months pror to initaiton of therapy
Antihypertensive: Calcium channel blocker	NDC	diltiazem HCl	7812453	≥1 fill ≤12 months pror to initaiton of therapy
Antihypertensive: Calcium channel blocker	NDC	diltiazem HCl	7812453	≥1 fill ≤12 months pror to initaiton of therapy
Antihypertensive: Calcium channel blocker	NDC	diltiazem HCl	7812454	≥1 fill ≤12 months pror to initaiton of therapy
Antihypertensive: Calcium channel blocker	NDC	diltiazem HCl	7812454	≥1 fill ≤12 months pror to initaiton of therapy
Antihypertensive: Calcium channel blocker	NDC	diltiazem HCl	7812454	≥1 fill ≤12 months pror to initaiton of therapy
Antihypertensive: Calcium channel blocker	NDC	diltiazem HCl	7812455	≥1 fill ≤12 months pror to initaiton of therapy
Antihypertensive: Calcium channel blocker	NDC	diltiazem HCl	7812455	≥1 fill ≤12 months pror to initaiton of therapy
Antihypertensive: Calcium channel blocker	NDC	diltiazem HCl	7812455	≥1 fill ≤12 months pror to initaiton of therapy
Antihypertensive: Calcium channel blocker	NDC	diltiazem HCl	7812456	≥1 fill ≤12 months pror to initaiton of therapy
Antihypertensive: Calcium channel blocker	NDC	diltiazem HCl	7812456	≥1 fill ≤12 months pror to initaiton of therapy
Antihypertensive: Calcium channel blocker	NDC	diltiazem HCl	7812456	≥1 fill ≤12 months pror to initaiton of therapy
Antihypertensive: Calcium channel blocker	NDC	diltiazem HCl	7812457	≥1 fill ≤12 months pror to initaiton of therapy
Antihypertensive: Calcium channel blocker	NDC	diltiazem HCl	7812457	≥1 fill ≤12 months pror to initaiton of therapy
Antihypertensive: Calcium channel blocker	NDC	diltiazem HCl	7812457	≥1 fill ≤12 months pror to initaiton of therapy
Antihypertensive: Calcium channel blocker	NDC	diltiazem HCl	8397748	≥1 fill ≤12 months pror to initaiton of therapy
Antihypertensive: Calcium channel blocker	NDC	diltiazem HCl	8397748	≥1 fill ≤12 months pror to initaiton of therapy
Antihypertensive: Calcium channel blocker	NDC	diltiazem HCl	8397748	≥1 fill ≤12 months pror to initaiton of therapy
Antihypertensive: Calcium channel blocker	NDC	diltiazem HCl	8397749	≥1 fill ≤12 months pror to initaiton of therapy
Antihypertensive: Calcium channel blocker	NDC	diltiazem HCl	8397749	≥1 fill ≤12 months pror to initaiton of therapy
Antihypertensive: Calcium channel blocker	NDC	diltiazem HCl	8397749	≥1 fill ≤12 months pror to initaiton of therapy
Antihypertensive: Calcium channel blocker	NDC	diltiazem HCl	8397750	≥1 fill ≤12 months pror to initaiton of therapy
Antihypertensive: Calcium channel blocker	NDC	diltiazem HCl	8397750	≥1 fill ≤12 months pror to initaiton of therapy
Antihypertensive: Calcium channel blocker	NDC	diltiazem HCl	8397750	≥1 fill ≤12 months pror to initaiton of therapy
Antihypertensive: Calcium channel blocker	NDC	diltiazem HCl	8397751	≥1 fill ≤12 months pror to initaiton of therapy
Antihypertensive: Calcium channel blocker	NDC	diltiazem HCl	9045382	≥1 fill ≤12 months pror to initaiton of therapy
Antihypertensive: Calcium channel blocker	NDC	diltiazem HCl	9045382	≥1 fill ≤12 months pror to initaiton of therapy
Antihypertensive: Calcium channel blocker	NDC	diltiazem HCl	9046149	≥1 fill ≤12 months pror to initaiton of therapy
Antihypertensive: Calcium channel blocker	NDC	diltiazem HCl	9047707	≥1 fill ≤12 months pror to initaiton of therapy
Antihypertensive: Calcium channel blocker	NDC	diltiazem HCl	9047708	≥1 fill ≤12 months pror to initaiton of therapy
Antihypertensive: Calcium channel blocker	NDC	diltiazem HCl	9047709	≥1 fill ≤12 months pror to initaiton of therapy
Antihypertensive: Calcium channel blocker	NDC	diltiazem HCl	9047710	≥1 fill ≤12 months pror to initaiton of therapy
Antihypertensive: Calcium channel blocker	NDC	diltiazem HCl	9047714	≥1 fill ≤12 months pror to initaiton of therapy
Antihypertensive: Calcium channel blocker	NDC	diltiazem HCl	9047714	≥1 fill ≤12 months pror to initaiton of therapy
Antihypertensive: Calcium channel blocker	NDC	diltiazem HCl	9047714	≥1 fill ≤12 months pror to initaiton of therapy
Antihypertensive: Calcium channel blocker	NDC	diltiazem HCl	9047715	≥1 fill ≤12 months pror to initaiton of therapy
Antihypertensive: Calcium channel blocker	NDC	diltiazem HCl	9047715	≥1 fill ≤12 months pror to initaiton of therapy
Antihypertensive: Calcium channel blocker	NDC	diltiazem HCl	9047715	≥1 fill ≤12 months pror to initaiton of therapy
Antihypertensive: Calcium channel blocker	NDC	diltiazem HCl	9047716	≥1 fill ≤12 months pror to initaiton of therapy
Antihypertensive: Calcium channel blocker	NDC	diltiazem HCl	9047716	≥1 fill ≤12 months pror to initaiton of therapy
Antihypertensive: Calcium channel blocker	NDC	diltiazem HCl	9047717	≥1 fill ≤12 months pror to initaiton of therapy
Antihypertensive: Calcium channel blocker	NDC	diltiazem HCl	9047717	≥1 fill ≤12 months pror to initaiton of therapy
Antihypertensive: Calcium channel blocker	NDC	diltiazem HCl	9047840	≥1 fill ≤12 months pror to initaiton of therapy
Antihypertensive: Calcium channel blocker	NDC	diltiazem HCl	9047841	≥1 fill ≤12 months pror to initaiton of therapy
Antihypertensive: Calcium channel blocker	NDC	diltiazem HCl	9047842	≥1 fill ≤12 months pror to initaiton of therapy
Antihypertensive: Calcium channel blocker	NDC	diltiazem HCl	100190510	≥1 fill ≤12 months pror to initaiton of therapy
Antihypertensive: Calcium channel blocker	NDC	diltiazem HCl	100190510	≥1 fill ≤12 months pror to initaiton of therapy
Antihypertensive: Calcium channel blocker	NDC	diltiazem HCl	100190510	≥1 fill ≤12 months pror to initaiton of therapy
Antihypertensive: Calcium channel blocker	NDC	diltiazem HCl	100190510	≥1 fill ≤12 months pror to initaiton of therapy
Antihypertensive: Calcium channel blocker	NDC	diltiazem HCl	100190510	≥1 fill ≤12 months pror to initaiton of therapy
Antihypertensive: Calcium channel blocker	NDC	diltiazem HCl	100190510	≥1 fill ≤12 months pror to initaiton of therapy
Antihypertensive: Calcium channel blocker	NDC	diltiazem HCl	100190510	≥1 fill ≤12 months pror to initaiton of therapy
Antihypertensive: Calcium channel blocker	NDC	diltiazem HCl	100190510	≥1 fill ≤12 months pror to initaiton of therapy
Antihypertensive: Calcium channel blocker	NDC	diltiazem HCl	100190510	≥1 fill ≤12 months pror to initaiton of therapy
Antihypertensive: Calcium channel blocker	NDC	diltiazem HCl	103700829	≥1 fill ≤12 months pror to initaiton of therapy
Antihypertensive: Calcium channel blocker	NDC	diltiazem HCl	103700829	≥1 fill ≤12 months pror to initaiton of therapy
Antihypertensive: Calcium channel blocker	NDC	diltiazem HCl	103700829	≥1 fill ≤12 months pror to initaiton of therapy
Antihypertensive: Calcium channel blocker	NDC	diltiazem HCl	103700830	≥1 fill ≤12 months pror to initaiton of therapy
Antihypertensive: Calcium channel blocker	NDC	diltiazem HCl	103700830	≥1 fill ≤12 months pror to initaiton of therapy
Antihypertensive: Calcium channel blocker	NDC	diltiazem HCl	103700830	≥1 fill ≤12 months pror to initaiton of therapy
Antihypertensive: Calcium channel blocker	NDC	diltiazem HCl	103700831	≥1 fill ≤12 months pror to initaiton of therapy
Antihypertensive: Calcium channel blocker	NDC	diltiazem HCl	103700831	≥1 fill ≤12 months pror to initaiton of therapy
Antihypertensive: Calcium channel blocker	NDC	diltiazem HCl	103700831	≥1 fill ≤12 months pror to initaiton of therapy
Antihypertensive: Calcium channel blocker	NDC	diltiazem HCl	103700832	≥1 fill ≤12 months pror to initaiton of therapy
Antihypertensive: Calcium channel blocker	NDC	diltiazem HCl	103700832	≥1 fill ≤12 months pror to initaiton of therapy
Antihypertensive: Calcium channel blocker	NDC	diltiazem HCl	103700832	≥1 fill ≤12 months pror to initaiton of therapy
Antihypertensive: Calcium channel blocker	NDC	Cardizem	122800300	≥1 fill ≤12 months pror to initaiton of therapy
Antihypertensive: Calcium channel blocker	NDC	Cardizem	122800300	≥1 fill ≤12 months pror to initaiton of therapy
Antihypertensive: Calcium channel blocker	NDC	Cardizem LA	122800304	≥1 fill ≤12 months pror to initaiton of therapy
Antihypertensive: Calcium channel blocker	NDC	Cardizem LA	122800304	≥1 fill ≤12 months pror to initaiton of therapy
Antihypertensive: Calcium channel blocker	NDC	diltiazem HCl	122800305	≥1 fill ≤12 months pror to initaiton of therapy
Antihypertensive: Calcium channel blocker	NDC	diltiazem HCl	122800305	≥1 fill ≤12 months pror to initaiton of therapy
Antihypertensive: Calcium channel blocker	NDC	diltiazem HCl	122801215	≥1 fill ≤12 months pror to initaiton of therapy
Antihypertensive: Calcium channel blocker	NDC	diltiazem in dextrose 5 %	150820801	≥1 fill ≤12 months pror to initaiton of therapy
Antihypertensive: Calcium channel blocker	NDC	diltiazem HCl	172360755	≥1 fill ≤12 months pror to initaiton of therapy
Antihypertensive: Calcium channel blocker	NDC	diltiazem HCl	172360755	≥1 fill ≤12 months pror to initaiton of therapy
Antihypertensive: Calcium channel blocker	NDC	diltiazem HCl	172360756	≥1 fill ≤12 months pror to initaiton of therapy
Antihypertensive: Calcium channel blocker	NDC	diltiazem HCl	172360756	≥1 fill ≤12 months pror to initaiton of therapy
Antihypertensive: Calcium channel blocker	NDC	diltiazem HCl	172360758	≥1 fill ≤12 months pror to initaiton of therapy
Antihypertensive: Calcium channel blocker	NDC	diltiazem HCl	172360758	≥1 fill ≤12 months pror to initaiton of therapy
Antihypertensive: Calcium channel blocker	NDC	diltiazem HCl	172360759	≥1 fill ≤12 months pror to initaiton of therapy
Antihypertensive: Calcium channel blocker	NDC	diltiazem HCl	172360759	≥1 fill ≤12 months pror to initaiton of therapy
Antihypertensive: Calcium channel blocker	NDC	diltiazem HCl	174780817	≥1 fill ≤12 months pror to initaiton of therapy
Antihypertensive: Calcium channel blocker	NDC	diltiazem HCl	174780817	≥1 fill ≤12 months pror to initaiton of therapy
Antihypertensive: Calcium channel blocker	NDC	diltiazem HCl	174780817	≥1 fill ≤12 months pror to initaiton of therapy
Antihypertensive: Calcium channel blocker	NDC	diltiazem HCl	174780817	≥1 fill ≤12 months pror to initaiton of therapy
Antihypertensive: Calcium channel blocker	NDC	diltiazem HCl	174780937	≥1 fill ≤12 months pror to initaiton of therapy
Antihypertensive: Calcium channel blocker	NDC	diltiazem HCl	174780937	≥1 fill ≤12 months pror to initaiton of therapy
Antihypertensive: Calcium channel blocker	NDC	diltiazem HCl	174780937	≥1 fill ≤12 months pror to initaiton of therapy
Antihypertensive: Calcium channel blocker	NDC	diltiazem HCl	174780937	≥1 fill ≤12 months pror to initaiton of therapy
Antihypertensive: Calcium channel blocker	NDC	diltiazem HCl	216950403	≥1 fill ≤12 months pror to initaiton of therapy
Antihypertensive: Calcium channel blocker	NDC	diltiazem HCl	216950404	≥1 fill ≤12 months pror to initaiton of therapy
Antihypertensive: Calcium channel blocker	NDC	diltiazem HCl	216950408	≥1 fill ≤12 months pror to initaiton of therapy
Antihypertensive: Calcium channel blocker	NDC	diltiazem HCl	216950408	≥1 fill ≤12 months pror to initaiton of therapy
Antihypertensive: Calcium channel blocker	NDC	diltiazem HCl	216950410	≥1 fill ≤12 months pror to initaiton of therapy
Antihypertensive: Calcium channel blocker	NDC	diltiazem HCl	216950803	≥1 fill ≤12 months pror to initaiton of therapy
Antihypertensive: Calcium channel blocker	NDC	diltiazem HCl	216950998	≥1 fill ≤12 months pror to initaiton of therapy
Antihypertensive: Calcium channel blocker	NDC	diltiazem HCl	234905450	≥1 fill ≤12 months pror to initaiton of therapy
Antihypertensive: Calcium channel blocker	NDC	diltiazem HCl	246580170	≥1 fill ≤12 months pror to initaiton of therapy
Antihypertensive: Calcium channel blocker	NDC	diltiazem HCl	246580170	≥1 fill ≤12 months pror to initaiton of therapy
Antihypertensive: Calcium channel blocker	NDC	diltiazem HCl	246580171	≥1 fill ≤12 months pror to initaiton of therapy
Antihypertensive: Calcium channel blocker	NDC	diltiazem HCl	246580171	≥1 fill ≤12 months pror to initaiton of therapy
Antihypertensive: Calcium channel blocker	NDC	diltiazem HCl	246580172	≥1 fill ≤12 months pror to initaiton of therapy
Antihypertensive: Calcium channel blocker	NDC	diltiazem HCl	246580172	≥1 fill ≤12 months pror to initaiton of therapy
Antihypertensive: Calcium channel blocker	NDC	diltiazem HCl	246580173	≥1 fill ≤12 months pror to initaiton of therapy
Antihypertensive: Calcium channel blocker	NDC	diltiazem HCl	246580173	≥1 fill ≤12 months pror to initaiton of therapy
Antihypertensive: Calcium channel blocker	NDC	diltiazem HCl	246580174	≥1 fill ≤12 months pror to initaiton of therapy
Antihypertensive: Calcium channel blocker	NDC	diltiazem HCl	246580174	≥1 fill ≤12 months pror to initaiton of therapy
Antihypertensive: Calcium channel blocker	NDC	diltiazem HCl	246580341	≥1 fill ≤12 months pror to initaiton of therapy
Antihypertensive: Calcium channel blocker	NDC	diltiazem HCl	246580341	≥1 fill ≤12 months pror to initaiton of therapy
Antihypertensive: Calcium channel blocker	NDC	diltiazem HCl	246580342	≥1 fill ≤12 months pror to initaiton of therapy
Antihypertensive: Calcium channel blocker	NDC	diltiazem HCl	246580342	≥1 fill ≤12 months pror to initaiton of therapy
Antihypertensive: Calcium channel blocker	NDC	diltiazem HCl	246580343	≥1 fill ≤12 months pror to initaiton of therapy
Antihypertensive: Calcium channel blocker	NDC	diltiazem HCl	246580343	≥1 fill ≤12 months pror to initaiton of therapy
Antihypertensive: Calcium channel blocker	NDC	diltiazem HCl	246580344	≥1 fill ≤12 months pror to initaiton of therapy
Antihypertensive: Calcium channel blocker	NDC	diltiazem HCl	246580344	≥1 fill ≤12 months pror to initaiton of therapy
Antihypertensive: Calcium channel blocker	NDC	diltiazem HCl	246580345	≥1 fill ≤12 months pror to initaiton of therapy
Antihypertensive: Calcium channel blocker	NDC	diltiazem HCl	246580345	≥1 fill ≤12 months pror to initaiton of therapy
Antihypertensive: Calcium channel blocker	NDC	diltiazem HCl	246580346	≥1 fill ≤12 months pror to initaiton of therapy
Antihypertensive: Calcium channel blocker	NDC	diltiazem HCl	249790026	≥1 fill ≤12 months pror to initaiton of therapy
Antihypertensive: Calcium channel blocker	NDC	diltiazem HCl	249790026	≥1 fill ≤12 months pror to initaiton of therapy
Antihypertensive: Calcium channel blocker	NDC	diltiazem HCl	249790026	≥1 fill ≤12 months pror to initaiton of therapy
Antihypertensive: Calcium channel blocker	NDC	diltiazem HCl	249790027	≥1 fill ≤12 months pror to initaiton of therapy
Antihypertensive: Calcium channel blocker	NDC	diltiazem HCl	249790027	≥1 fill ≤12 months pror to initaiton of therapy
Antihypertensive: Calcium channel blocker	NDC	diltiazem HCl	249790027	≥1 fill ≤12 months pror to initaiton of therapy
Antihypertensive: Calcium channel blocker	NDC	diltiazem HCl	249790028	≥1 fill ≤12 months pror to initaiton of therapy
Antihypertensive: Calcium channel blocker	NDC	diltiazem HCl	249790028	≥1 fill ≤12 months pror to initaiton of therapy
Antihypertensive: Calcium channel blocker	NDC	diltiazem HCl	249790028	≥1 fill ≤12 months pror to initaiton of therapy
Antihypertensive: Calcium channel blocker	NDC	diltiazem HCl	249790029	≥1 fill ≤12 months pror to initaiton of therapy
Antihypertensive: Calcium channel blocker	NDC	diltiazem HCl	249790029	≥1 fill ≤12 months pror to initaiton of therapy
Antihypertensive: Calcium channel blocker	NDC	diltiazem HCl	249790029	≥1 fill ≤12 months pror to initaiton of therapy
Antihypertensive: Calcium channel blocker	NDC	diltiazem HCl	249790030	≥1 fill ≤12 months pror to initaiton of therapy
Antihypertensive: Calcium channel blocker	NDC	diltiazem HCl	333580109	≥1 fill ≤12 months pror to initaiton of therapy
Antihypertensive: Calcium channel blocker	NDC	diltiazem HCl	353560026	≥1 fill ≤12 months pror to initaiton of therapy
Antihypertensive: Calcium channel blocker	NDC	diltiazem HCl	353560027	≥1 fill ≤12 months pror to initaiton of therapy
Antihypertensive: Calcium channel blocker	NDC	Cardizem CD	353560510	≥1 fill ≤12 months pror to initaiton of therapy
Antihypertensive: Calcium channel blocker	NDC	diltiazem HCl	353560511	≥1 fill ≤12 months pror to initaiton of therapy
Antihypertensive: Calcium channel blocker	NDC	diltiazem HCl	353560866	≥1 fill ≤12 months pror to initaiton of therapy
Antihypertensive: Calcium channel blocker	NDC	diltiazem HCl	353560907	≥1 fill ≤12 months pror to initaiton of therapy
Antihypertensive: Calcium channel blocker	NDC	diltiazem HCl	353560971	≥1 fill ≤12 months pror to initaiton of therapy
Antihypertensive: Calcium channel blocker	NDC	diltiazem HCl	353560971	≥1 fill ≤12 months pror to initaiton of therapy
Antihypertensive: Calcium channel blocker	NDC	diltiazem HCl	353560971	≥1 fill ≤12 months pror to initaiton of therapy
Antihypertensive: Calcium channel blocker	NDC	diltiazem HCl	382450631	≥1 fill ≤12 months pror to initaiton of therapy
Antihypertensive: Calcium channel blocker	NDC	diltiazem HCl	382450631	≥1 fill ≤12 months pror to initaiton of therapy
Antihypertensive: Calcium channel blocker	NDC	diltiazem HCl	382450662	≥1 fill ≤12 months pror to initaiton of therapy
Antihypertensive: Calcium channel blocker	NDC	diltiazem HCl	382450662	≥1 fill ≤12 months pror to initaiton of therapy
Antihypertensive: Calcium channel blocker	NDC	diltiazem HCl	382450691	≥1 fill ≤12 months pror to initaiton of therapy
Antihypertensive: Calcium channel blocker	NDC	diltiazem HCl	382450720	≥1 fill ≤12 months pror to initaiton of therapy
Antihypertensive: Calcium channel blocker	NDC	diltiazem HCl (bulk)	387790227	≥1 fill ≤12 months pror to initaiton of therapy
Antihypertensive: Calcium channel blocker	NDC	diltiazem HCl (bulk)	387790227	≥1 fill ≤12 months pror to initaiton of therapy
Antihypertensive: Calcium channel blocker	NDC	diltiazem HCl (bulk)	387790227	≥1 fill ≤12 months pror to initaiton of therapy
Antihypertensive: Calcium channel blocker	NDC	diltiazem HCl (bulk)	387790227	≥1 fill ≤12 months pror to initaiton of therapy
Antihypertensive: Calcium channel blocker	NDC	diltiazem HCl (bulk)	387790227	≥1 fill ≤12 months pror to initaiton of therapy
Antihypertensive: Calcium channel blocker	NDC	diltiazem HCl (bulk)	387790227	≥1 fill ≤12 months pror to initaiton of therapy
Antihypertensive: Calcium channel blocker	NDC	diltiazem HCl (bulk)	387790227	≥1 fill ≤12 months pror to initaiton of therapy
Antihypertensive: Calcium channel blocker	NDC	diltiazem HCl (bulk)	387790227	≥1 fill ≤12 months pror to initaiton of therapy
Antihypertensive: Calcium channel blocker	NDC	diltiazem HCl	422540398	≥1 fill ≤12 months pror to initaiton of therapy
Antihypertensive: Calcium channel blocker	NDC	diltiazem HCl	422540421	≥1 fill ≤12 months pror to initaiton of therapy
Antihypertensive: Calcium channel blocker	NDC	diltiazem HCl	422910184	≥1 fill ≤12 months pror to initaiton of therapy
Antihypertensive: Calcium channel blocker	NDC	diltiazem HCl	422910184	≥1 fill ≤12 months pror to initaiton of therapy
Antihypertensive: Calcium channel blocker	NDC	diltiazem HCl	422910185	≥1 fill ≤12 months pror to initaiton of therapy
Antihypertensive: Calcium channel blocker	NDC	diltiazem HCl	422910185	≥1 fill ≤12 months pror to initaiton of therapy
Antihypertensive: Calcium channel blocker	NDC	diltiazem HCl	422910186	≥1 fill ≤12 months pror to initaiton of therapy
Antihypertensive: Calcium channel blocker	NDC	diltiazem HCl	422910186	≥1 fill ≤12 months pror to initaiton of therapy
Antihypertensive: Calcium channel blocker	NDC	diltiazem HCl	422910187	≥1 fill ≤12 months pror to initaiton of therapy
Antihypertensive: Calcium channel blocker	NDC	diltiazem HCl	422910187	≥1 fill ≤12 months pror to initaiton of therapy
Antihypertensive: Calcium channel blocker	NDC	diltiazem HCl	422910236	≥1 fill ≤12 months pror to initaiton of therapy
Antihypertensive: Calcium channel blocker	NDC	diltiazem HCl	422910237	≥1 fill ≤12 months pror to initaiton of therapy
Antihypertensive: Calcium channel blocker	NDC	diltiazem HCl	422910238	≥1 fill ≤12 months pror to initaiton of therapy
Antihypertensive: Calcium channel blocker	NDC	diltiazem HCl	422910239	≥1 fill ≤12 months pror to initaiton of therapy
Antihypertensive: Calcium channel blocker	NDC	diltiazem HCl	422910328	≥1 fill ≤12 months pror to initaiton of therapy
Antihypertensive: Calcium channel blocker	NDC	diltiazem HCl	422910328	≥1 fill ≤12 months pror to initaiton of therapy
Antihypertensive: Calcium channel blocker	NDC	diltiazem HCl	422910329	≥1 fill ≤12 months pror to initaiton of therapy
Antihypertensive: Calcium channel blocker	NDC	diltiazem HCl	422910329	≥1 fill ≤12 months pror to initaiton of therapy
Antihypertensive: Calcium channel blocker	NDC	diltiazem HCl	422910330	≥1 fill ≤12 months pror to initaiton of therapy
Antihypertensive: Calcium channel blocker	NDC	diltiazem HCl	422910330	≥1 fill ≤12 months pror to initaiton of therapy
Antihypertensive: Calcium channel blocker	NDC	diltiazem HCl	422910331	≥1 fill ≤12 months pror to initaiton of therapy
Antihypertensive: Calcium channel blocker	NDC	diltiazem HCl	422910331	≥1 fill ≤12 months pror to initaiton of therapy
Antihypertensive: Calcium channel blocker	NDC	diltiazem HCl	427990129	≥1 fill ≤12 months pror to initaiton of therapy
Antihypertensive: Calcium channel blocker	NDC	diltiazem HCl	427990129	≥1 fill ≤12 months pror to initaiton of therapy
Antihypertensive: Calcium channel blocker	NDC	diltiazem HCl	427990130	≥1 fill ≤12 months pror to initaiton of therapy
Antihypertensive: Calcium channel blocker	NDC	diltiazem HCl	427990130	≥1 fill ≤12 months pror to initaiton of therapy
Antihypertensive: Calcium channel blocker	NDC	diltiazem HCl	427990131	≥1 fill ≤12 months pror to initaiton of therapy
Antihypertensive: Calcium channel blocker	NDC	diltiazem HCl	427990131	≥1 fill ≤12 months pror to initaiton of therapy
Antihypertensive: Calcium channel blocker	NDC	diltiazem HCl	427990132	≥1 fill ≤12 months pror to initaiton of therapy
Antihypertensive: Calcium channel blocker	NDC	diltiazem in dextrose 5 %	428520801	≥1 fill ≤12 months pror to initaiton of therapy
Antihypertensive: Calcium channel blocker	NDC	diltiazem HCl	430630619	≥1 fill ≤12 months pror to initaiton of therapy
Antihypertensive: Calcium channel blocker	NDC	diltiazem HCl	433530903	≥1 fill ≤12 months pror to initaiton of therapy
Antihypertensive: Calcium channel blocker	NDC	diltiazem HCl	433530906	≥1 fill ≤12 months pror to initaiton of therapy
Antihypertensive: Calcium channel blocker	NDC	diltiazem HCl	433530907	≥1 fill ≤12 months pror to initaiton of therapy
Antihypertensive: Calcium channel blocker	NDC	diltiazem HCl	473350669	≥1 fill ≤12 months pror to initaiton of therapy
Antihypertensive: Calcium channel blocker	NDC	diltiazem HCl	473350669	≥1 fill ≤12 months pror to initaiton of therapy
Antihypertensive: Calcium channel blocker	NDC	diltiazem HCl	473350669	≥1 fill ≤12 months pror to initaiton of therapy
Antihypertensive: Calcium channel blocker	NDC	diltiazem HCl	473350670	≥1 fill ≤12 months pror to initaiton of therapy
Antihypertensive: Calcium channel blocker	NDC	diltiazem HCl	473350670	≥1 fill ≤12 months pror to initaiton of therapy
Antihypertensive: Calcium channel blocker	NDC	diltiazem HCl	473350670	≥1 fill ≤12 months pror to initaiton of therapy
Antihypertensive: Calcium channel blocker	NDC	diltiazem HCl	473350671	≥1 fill ≤12 months pror to initaiton of therapy
Antihypertensive: Calcium channel blocker	NDC	diltiazem HCl	473350671	≥1 fill ≤12 months pror to initaiton of therapy
Antihypertensive: Calcium channel blocker	NDC	diltiazem HCl	473350671	≥1 fill ≤12 months pror to initaiton of therapy
Antihypertensive: Calcium channel blocker	NDC	diltiazem HCl	473350672	≥1 fill ≤12 months pror to initaiton of therapy
Antihypertensive: Calcium channel blocker	NDC	diltiazem HCl	473350672	≥1 fill ≤12 months pror to initaiton of therapy
Antihypertensive: Calcium channel blocker	NDC	diltiazem HCl	473350672	≥1 fill ≤12 months pror to initaiton of therapy
Antihypertensive: Calcium channel blocker	NDC	diltiazem HCl	473350673	≥1 fill ≤12 months pror to initaiton of therapy
Antihypertensive: Calcium channel blocker	NDC	diltiazem HCl	473350673	≥1 fill ≤12 months pror to initaiton of therapy
Antihypertensive: Calcium channel blocker	NDC	diltiazem HCl	473350673	≥1 fill ≤12 months pror to initaiton of therapy
Antihypertensive: Calcium channel blocker	NDC	diltiazem HCl	473350675	≥1 fill ≤12 months pror to initaiton of therapy
Antihypertensive: Calcium channel blocker	NDC	diltiazem HCl	473350675	≥1 fill ≤12 months pror to initaiton of therapy
Antihypertensive: Calcium channel blocker	NDC	diltiazem HCl	473350676	≥1 fill ≤12 months pror to initaiton of therapy
Antihypertensive: Calcium channel blocker	NDC	diltiazem HCl	473350676	≥1 fill ≤12 months pror to initaiton of therapy
Antihypertensive: Calcium channel blocker	NDC	diltiazem HCl	473350677	≥1 fill ≤12 months pror to initaiton of therapy
Antihypertensive: Calcium channel blocker	NDC	diltiazem HCl	473350677	≥1 fill ≤12 months pror to initaiton of therapy
Antihypertensive: Calcium channel blocker	NDC	diltiazem HCl	473350678	≥1 fill ≤12 months pror to initaiton of therapy
Antihypertensive: Calcium channel blocker	NDC	diltiazem HCl	473350678	≥1 fill ≤12 months pror to initaiton of therapy
Antihypertensive: Calcium channel blocker	NDC	diltiazem HCl	473350679	≥1 fill ≤12 months pror to initaiton of therapy
Antihypertensive: Calcium channel blocker	NDC	diltiazem HCl (bulk)	494524881	≥1 fill ≤12 months pror to initaiton of therapy
Antihypertensive: Calcium channel blocker	NDC	diltiazem HCl (bulk)	494524881	≥1 fill ≤12 months pror to initaiton of therapy
Antihypertensive: Calcium channel blocker	NDC	diltiazem HCl (bulk)	494524881	≥1 fill ≤12 months pror to initaiton of therapy
Antihypertensive: Calcium channel blocker	NDC	diltiazem HCl (bulk)	494524881	≥1 fill ≤12 months pror to initaiton of therapy
Antihypertensive: Calcium channel blocker	NDC	diltiazem HCl (bulk)	494524881	≥1 fill ≤12 months pror to initaiton of therapy
Antihypertensive: Calcium channel blocker	NDC	diltiazem HCl	498840829	≥1 fill ≤12 months pror to initaiton of therapy
Antihypertensive: Calcium channel blocker	NDC	diltiazem HCl	498840829	≥1 fill ≤12 months pror to initaiton of therapy
Antihypertensive: Calcium channel blocker	NDC	diltiazem HCl	498840829	≥1 fill ≤12 months pror to initaiton of therapy
Antihypertensive: Calcium channel blocker	NDC	diltiazem HCl	498840830	≥1 fill ≤12 months pror to initaiton of therapy
Antihypertensive: Calcium channel blocker	NDC	diltiazem HCl	498840830	≥1 fill ≤12 months pror to initaiton of therapy
Antihypertensive: Calcium channel blocker	NDC	diltiazem HCl	498840830	≥1 fill ≤12 months pror to initaiton of therapy
Antihypertensive: Calcium channel blocker	NDC	diltiazem HCl	498840831	≥1 fill ≤12 months pror to initaiton of therapy
Antihypertensive: Calcium channel blocker	NDC	diltiazem HCl	498840831	≥1 fill ≤12 months pror to initaiton of therapy
Antihypertensive: Calcium channel blocker	NDC	diltiazem HCl	498840831	≥1 fill ≤12 months pror to initaiton of therapy
Antihypertensive: Calcium channel blocker	NDC	diltiazem HCl	498840832	≥1 fill ≤12 months pror to initaiton of therapy
Antihypertensive: Calcium channel blocker	NDC	diltiazem HCl	498840832	≥1 fill ≤12 months pror to initaiton of therapy
Antihypertensive: Calcium channel blocker	NDC	diltiazem HCl	498840832	≥1 fill ≤12 months pror to initaiton of therapy
Antihypertensive: Calcium channel blocker	NDC	diltiazem HCl	499990496	≥1 fill ≤12 months pror to initaiton of therapy
Antihypertensive: Calcium channel blocker	NDC	diltiazem HCl	499990499	≥1 fill ≤12 months pror to initaiton of therapy
Antihypertensive: Calcium channel blocker	NDC	diltiazem HCl	500900451	≥1 fill ≤12 months pror to initaiton of therapy
Antihypertensive: Calcium channel blocker	NDC	diltiazem HCl	500902593	≥1 fill ≤12 months pror to initaiton of therapy
Antihypertensive: Calcium channel blocker	NDC	diltiazem HCl	500902593	≥1 fill ≤12 months pror to initaiton of therapy
Antihypertensive: Calcium channel blocker	NDC	diltiazem HCl	500902870	≥1 fill ≤12 months pror to initaiton of therapy
Antihypertensive: Calcium channel blocker	NDC	diltiazem HCl	500902884	≥1 fill ≤12 months pror to initaiton of therapy
Antihypertensive: Calcium channel blocker	NDC	diltiazem HCl	500902884	≥1 fill ≤12 months pror to initaiton of therapy
Antihypertensive: Calcium channel blocker	NDC	Cartia XT	500903051	≥1 fill ≤12 months pror to initaiton of therapy
Antihypertensive: Calcium channel blocker	NDC	diltiazem HCl	500903062	≥1 fill ≤12 months pror to initaiton of therapy
Antihypertensive: Calcium channel blocker	NDC	diltiazem HCl	510790745	≥1 fill ≤12 months pror to initaiton of therapy
Antihypertensive: Calcium channel blocker	NDC	diltiazem HCl	510790745	≥1 fill ≤12 months pror to initaiton of therapy
Antihypertensive: Calcium channel blocker	NDC	diltiazem HCl	510790745	≥1 fill ≤12 months pror to initaiton of therapy
Antihypertensive: Calcium channel blocker	NDC	diltiazem HCl	510790745	≥1 fill ≤12 months pror to initaiton of therapy
Antihypertensive: Calcium channel blocker	NDC	diltiazem HCl	510790745	≥1 fill ≤12 months pror to initaiton of therapy
Antihypertensive: Calcium channel blocker	NDC	diltiazem HCl	510790745	≥1 fill ≤12 months pror to initaiton of therapy
Antihypertensive: Calcium channel blocker	NDC	diltiazem HCl	510790746	≥1 fill ≤12 months pror to initaiton of therapy
Antihypertensive: Calcium channel blocker	NDC	diltiazem HCl	510790746	≥1 fill ≤12 months pror to initaiton of therapy
Antihypertensive: Calcium channel blocker	NDC	diltiazem HCl	510790746	≥1 fill ≤12 months pror to initaiton of therapy
Antihypertensive: Calcium channel blocker	NDC	diltiazem HCl	510790746	≥1 fill ≤12 months pror to initaiton of therapy
Antihypertensive: Calcium channel blocker	NDC	diltiazem HCl	510790746	≥1 fill ≤12 months pror to initaiton of therapy
Antihypertensive: Calcium channel blocker	NDC	diltiazem HCl	510790746	≥1 fill ≤12 months pror to initaiton of therapy
Antihypertensive: Calcium channel blocker	NDC	diltiazem HCl	510790747	≥1 fill ≤12 months pror to initaiton of therapy
Antihypertensive: Calcium channel blocker	NDC	diltiazem HCl	510790747	≥1 fill ≤12 months pror to initaiton of therapy
Antihypertensive: Calcium channel blocker	NDC	diltiazem HCl	510790924	≥1 fill ≤12 months pror to initaiton of therapy
Antihypertensive: Calcium channel blocker	NDC	diltiazem HCl	510790924	≥1 fill ≤12 months pror to initaiton of therapy
Antihypertensive: Calcium channel blocker	NDC	diltiazem HCl	510790925	≥1 fill ≤12 months pror to initaiton of therapy
Antihypertensive: Calcium channel blocker	NDC	diltiazem HCl	510790925	≥1 fill ≤12 months pror to initaiton of therapy
Antihypertensive: Calcium channel blocker	NDC	diltiazem HCl	510790926	≥1 fill ≤12 months pror to initaiton of therapy
Antihypertensive: Calcium channel blocker	NDC	diltiazem HCl	510790926	≥1 fill ≤12 months pror to initaiton of therapy
Antihypertensive: Calcium channel blocker	NDC	diltiazem HCl	510790926	≥1 fill ≤12 months pror to initaiton of therapy
Antihypertensive: Calcium channel blocker	NDC	diltiazem HCl	510790947	≥1 fill ≤12 months pror to initaiton of therapy
Antihypertensive: Calcium channel blocker	NDC	diltiazem HCl	510790947	≥1 fill ≤12 months pror to initaiton of therapy
Antihypertensive: Calcium channel blocker	NDC	diltiazem HCl	510790948	≥1 fill ≤12 months pror to initaiton of therapy
Antihypertensive: Calcium channel blocker	NDC	diltiazem HCl	510790948	≥1 fill ≤12 months pror to initaiton of therapy
Antihypertensive: Calcium channel blocker	NDC	diltiazem HCl	510790949	≥1 fill ≤12 months pror to initaiton of therapy
Antihypertensive: Calcium channel blocker	NDC	diltiazem HCl	510790949	≥1 fill ≤12 months pror to initaiton of therapy
Antihypertensive: Calcium channel blocker	NDC	diltiazem HCl	511380292	≥1 fill ≤12 months pror to initaiton of therapy
Antihypertensive: Calcium channel blocker	NDC	diltiazem HCl	511380293	≥1 fill ≤12 months pror to initaiton of therapy
Antihypertensive: Calcium channel blocker	NDC	diltiazem HCl	511380294	≥1 fill ≤12 months pror to initaiton of therapy
Antihypertensive: Calcium channel blocker	NDC	diltiazem HCl	511380295	≥1 fill ≤12 months pror to initaiton of therapy
Antihypertensive: Calcium channel blocker	NDC	diltiazem HCl	511380296	≥1 fill ≤12 months pror to initaiton of therapy
Antihypertensive: Calcium channel blocker	NDC	diltiazem HCl	511380296	≥1 fill ≤12 months pror to initaiton of therapy
Antihypertensive: Calcium channel blocker	NDC	diltiazem HCl	511380297	≥1 fill ≤12 months pror to initaiton of therapy
Antihypertensive: Calcium channel blocker	NDC	diltiazem HCl	511380298	≥1 fill ≤12 months pror to initaiton of therapy
Antihypertensive: Calcium channel blocker	NDC	diltiazem HCl	511380298	≥1 fill ≤12 months pror to initaiton of therapy
Antihypertensive: Calcium channel blocker	NDC	diltiazem HCl	511380299	≥1 fill ≤12 months pror to initaiton of therapy
Antihypertensive: Calcium channel blocker	NDC	diltiazem HCl	511380300	≥1 fill ≤12 months pror to initaiton of therapy
Antihypertensive: Calcium channel blocker	NDC	diltiazem HCl	511380301	≥1 fill ≤12 months pror to initaiton of therapy
Antihypertensive: Calcium channel blocker	NDC	diltiazem HCl	511380302	≥1 fill ≤12 months pror to initaiton of therapy
Antihypertensive: Calcium channel blocker	NDC	diltiazem HCl	511380302	≥1 fill ≤12 months pror to initaiton of therapy
Antihypertensive: Calcium channel blocker	NDC	diltiazem HCl	511380303	≥1 fill ≤12 months pror to initaiton of therapy
Antihypertensive: Calcium channel blocker	NDC	diltiazem HCl	511380304	≥1 fill ≤12 months pror to initaiton of therapy
Antihypertensive: Calcium channel blocker	NDC	diltiazem HCl	511380304	≥1 fill ≤12 months pror to initaiton of therapy
Antihypertensive: Calcium channel blocker	NDC	diltiazem HCl	511380305	≥1 fill ≤12 months pror to initaiton of therapy
Antihypertensive: Calcium channel blocker	NDC	Cardizem CD	511380544	≥1 fill ≤12 months pror to initaiton of therapy
Antihypertensive: Calcium channel blocker	NDC	Cardizem CD	511380545	≥1 fill ≤12 months pror to initaiton of therapy
Antihypertensive: Calcium channel blocker	NDC	Cardizem CD	511380546	≥1 fill ≤12 months pror to initaiton of therapy
Antihypertensive: Calcium channel blocker	NDC	Cardizem CD	511380547	≥1 fill ≤12 months pror to initaiton of therapy
Antihypertensive: Calcium channel blocker	NDC	Cardizem CD	511380548	≥1 fill ≤12 months pror to initaiton of therapy
Antihypertensive: Calcium channel blocker	NDC	diltiazem HCl	514320752	≥1 fill ≤12 months pror to initaiton of therapy
Antihypertensive: Calcium channel blocker	NDC	diltiazem HCl	514320756	≥1 fill ≤12 months pror to initaiton of therapy
Antihypertensive: Calcium channel blocker	NDC	diltiazem HCl	514320757	≥1 fill ≤12 months pror to initaiton of therapy
Antihypertensive: Calcium channel blocker	NDC	diltiazem HCl	514320760	≥1 fill ≤12 months pror to initaiton of therapy
Antihypertensive: Calcium channel blocker	NDC	diltiazem HCl (bulk)	515520740	≥1 fill ≤12 months pror to initaiton of therapy
Antihypertensive: Calcium channel blocker	NDC	diltiazem HCl (bulk)	515520740	≥1 fill ≤12 months pror to initaiton of therapy
Antihypertensive: Calcium channel blocker	NDC	diltiazem HCl (bulk)	515520740	≥1 fill ≤12 months pror to initaiton of therapy
Antihypertensive: Calcium channel blocker	NDC	diltiazem HCl (bulk)	523720659	≥1 fill ≤12 months pror to initaiton of therapy
Antihypertensive: Calcium channel blocker	NDC	diltiazem HCl (bulk)	523720659	≥1 fill ≤12 months pror to initaiton of therapy
Antihypertensive: Calcium channel blocker	NDC	diltiazem HCl (bulk)	523720659	≥1 fill ≤12 months pror to initaiton of therapy
Antihypertensive: Calcium channel blocker	NDC	diltiazem HCl (bulk)	523720659	≥1 fill ≤12 months pror to initaiton of therapy
Antihypertensive: Calcium channel blocker	NDC	diltiazem in dextrose 5 %	525330103	≥1 fill ≤12 months pror to initaiton of therapy
Antihypertensive: Calcium channel blocker	NDC	Dilacor XR	525440482	≥1 fill ≤12 months pror to initaiton of therapy
Antihypertensive: Calcium channel blocker	NDC	Dilacor XR	525440482	≥1 fill ≤12 months pror to initaiton of therapy
Antihypertensive: Calcium channel blocker	NDC	Dilacor XR	525440483	≥1 fill ≤12 months pror to initaiton of therapy
Antihypertensive: Calcium channel blocker	NDC	Dilacor XR	525440483	≥1 fill ≤12 months pror to initaiton of therapy
Antihypertensive: Calcium channel blocker	NDC	Dilacor XR	525440484	≥1 fill ≤12 months pror to initaiton of therapy
Antihypertensive: Calcium channel blocker	NDC	Dilacor XR	525440484	≥1 fill ≤12 months pror to initaiton of therapy
Antihypertensive: Calcium channel blocker	NDC	diltiazem HCl	525440662	≥1 fill ≤12 months pror to initaiton of therapy
Antihypertensive: Calcium channel blocker	NDC	diltiazem HCl	525440662	≥1 fill ≤12 months pror to initaiton of therapy
Antihypertensive: Calcium channel blocker	NDC	diltiazem HCl	525440663	≥1 fill ≤12 months pror to initaiton of therapy
Antihypertensive: Calcium channel blocker	NDC	diltiazem HCl	525440663	≥1 fill ≤12 months pror to initaiton of therapy
Antihypertensive: Calcium channel blocker	NDC	diltiazem HCl	525440664	≥1 fill ≤12 months pror to initaiton of therapy
Antihypertensive: Calcium channel blocker	NDC	diltiazem HCl	525440664	≥1 fill ≤12 months pror to initaiton of therapy
Antihypertensive: Calcium channel blocker	NDC	Matzim LA	525440691	≥1 fill ≤12 months pror to initaiton of therapy
Antihypertensive: Calcium channel blocker	NDC	Matzim LA	525440691	≥1 fill ≤12 months pror to initaiton of therapy
Antihypertensive: Calcium channel blocker	NDC	Matzim LA	525440692	≥1 fill ≤12 months pror to initaiton of therapy
Antihypertensive: Calcium channel blocker	NDC	Matzim LA	525440692	≥1 fill ≤12 months pror to initaiton of therapy
Antihypertensive: Calcium channel blocker	NDC	Matzim LA	525440693	≥1 fill ≤12 months pror to initaiton of therapy
Antihypertensive: Calcium channel blocker	NDC	Matzim LA	525440693	≥1 fill ≤12 months pror to initaiton of therapy
Antihypertensive: Calcium channel blocker	NDC	Matzim LA	525440694	≥1 fill ≤12 months pror to initaiton of therapy
Antihypertensive: Calcium channel blocker	NDC	Matzim LA	525440694	≥1 fill ≤12 months pror to initaiton of therapy
Antihypertensive: Calcium channel blocker	NDC	Matzim LA	525440695	≥1 fill ≤12 months pror to initaiton of therapy
Antihypertensive: Calcium channel blocker	NDC	Matzim LA	525440695	≥1 fill ≤12 months pror to initaiton of therapy
Antihypertensive: Calcium channel blocker	NDC	Dilacor XR	525440732	≥1 fill ≤12 months pror to initaiton of therapy
Antihypertensive: Calcium channel blocker	NDC	Dilacor XR	525440732	≥1 fill ≤12 months pror to initaiton of therapy
Antihypertensive: Calcium channel blocker	NDC	Dilacor XR	525440732	≥1 fill ≤12 months pror to initaiton of therapy
Antihypertensive: Calcium channel blocker	NDC	Dilacor XR	525440733	≥1 fill ≤12 months pror to initaiton of therapy
Antihypertensive: Calcium channel blocker	NDC	Dilacor XR	525440733	≥1 fill ≤12 months pror to initaiton of therapy
Antihypertensive: Calcium channel blocker	NDC	Dilacor XR	525440733	≥1 fill ≤12 months pror to initaiton of therapy
Antihypertensive: Calcium channel blocker	NDC	Dilacor XR	525440733	≥1 fill ≤12 months pror to initaiton of therapy
Antihypertensive: Calcium channel blocker	NDC	Dilacor XR	525440734	≥1 fill ≤12 months pror to initaiton of therapy
Antihypertensive: Calcium channel blocker	NDC	Dilacor XR	525440734	≥1 fill ≤12 months pror to initaiton of therapy
Antihypertensive: Calcium channel blocker	NDC	Dilacor XR	525440734	≥1 fill ≤12 months pror to initaiton of therapy
Antihypertensive: Calcium channel blocker	NDC	Dilacor XR	525440734	≥1 fill ≤12 months pror to initaiton of therapy
Antihypertensive: Calcium channel blocker	NDC	diltiazem HCl	525440775	≥1 fill ≤12 months pror to initaiton of therapy
Antihypertensive: Calcium channel blocker	NDC	diltiazem HCl	525440775	≥1 fill ≤12 months pror to initaiton of therapy
Antihypertensive: Calcium channel blocker	NDC	diltiazem HCl	525440776	≥1 fill ≤12 months pror to initaiton of therapy
Antihypertensive: Calcium channel blocker	NDC	diltiazem HCl	525440776	≥1 fill ≤12 months pror to initaiton of therapy
Antihypertensive: Calcium channel blocker	NDC	diltiazem HCl	525440777	≥1 fill ≤12 months pror to initaiton of therapy
Antihypertensive: Calcium channel blocker	NDC	diltiazem HCl	525440778	≥1 fill ≤12 months pror to initaiton of therapy
Antihypertensive: Calcium channel blocker	NDC	diltiazem HCl	525440864	≥1 fill ≤12 months pror to initaiton of therapy
Antihypertensive: Calcium channel blocker	NDC	diltiazem HCl	525440865	≥1 fill ≤12 months pror to initaiton of therapy
Antihypertensive: Calcium channel blocker	NDC	diltiazem HCl	525440866	≥1 fill ≤12 months pror to initaiton of therapy
Antihypertensive: Calcium channel blocker	NDC	diltiazem HCl	525550465	≥1 fill ≤12 months pror to initaiton of therapy
Antihypertensive: Calcium channel blocker	NDC	diltiazem HCl	525550465	≥1 fill ≤12 months pror to initaiton of therapy
Antihypertensive: Calcium channel blocker	NDC	diltiazem HCl	525550466	≥1 fill ≤12 months pror to initaiton of therapy
Antihypertensive: Calcium channel blocker	NDC	diltiazem HCl	525550466	≥1 fill ≤12 months pror to initaiton of therapy
Antihypertensive: Calcium channel blocker	NDC	diltiazem HCl	525550467	≥1 fill ≤12 months pror to initaiton of therapy
Antihypertensive: Calcium channel blocker	NDC	diltiazem HCl	525550468	≥1 fill ≤12 months pror to initaiton of therapy
Antihypertensive: Calcium channel blocker	NDC	diltiazem HCl	529590072	≥1 fill ≤12 months pror to initaiton of therapy
Antihypertensive: Calcium channel blocker	NDC	Cardizem	530022003	≥1 fill ≤12 months pror to initaiton of therapy
Antihypertensive: Calcium channel blocker	NDC	Cardizem	530022003	≥1 fill ≤12 months pror to initaiton of therapy
Antihypertensive: Calcium channel blocker	NDC	Cardizem	535060701	≥1 fill ≤12 months pror to initaiton of therapy
Antihypertensive: Calcium channel blocker	NDC	Cardizem	535060701	≥1 fill ≤12 months pror to initaiton of therapy
Antihypertensive: Calcium channel blocker	NDC	Cardizem	535060702	≥1 fill ≤12 months pror to initaiton of therapy
Antihypertensive: Calcium channel blocker	NDC	Cardizem SR	535060703	≥1 fill ≤12 months pror to initaiton of therapy
Antihypertensive: Calcium channel blocker	NDC	Cardizem	535060714	≥1 fill ≤12 months pror to initaiton of therapy
Antihypertensive: Calcium channel blocker	NDC	Cardizem	535060714	≥1 fill ≤12 months pror to initaiton of therapy
Antihypertensive: Calcium channel blocker	NDC	Cardizem SR	541240325	≥1 fill ≤12 months pror to initaiton of therapy
Antihypertensive: Calcium channel blocker	NDC	Cardizem SR	541240452	≥1 fill ≤12 months pror to initaiton of therapy
Antihypertensive: Calcium channel blocker	NDC	Cardizem	541240461	≥1 fill ≤12 months pror to initaiton of therapy
Antihypertensive: Calcium channel blocker	NDC	Cardizem SR	541240477	≥1 fill ≤12 months pror to initaiton of therapy
Antihypertensive: Calcium channel blocker	NDC	Cardizem SR	541240477	≥1 fill ≤12 months pror to initaiton of therapy
Antihypertensive: Calcium channel blocker	NDC	Cardizem	541240828	≥1 fill ≤12 months pror to initaiton of therapy
Antihypertensive: Calcium channel blocker	NDC	Cardizem	541240828	≥1 fill ≤12 months pror to initaiton of therapy
Antihypertensive: Calcium channel blocker	NDC	Cardizem	545690635	≥1 fill ≤12 months pror to initaiton of therapy
Antihypertensive: Calcium channel blocker	NDC	Cardizem	545690635	≥1 fill ≤12 months pror to initaiton of therapy
Antihypertensive: Calcium channel blocker	NDC	Cardizem	545690637	≥1 fill ≤12 months pror to initaiton of therapy
Antihypertensive: Calcium channel blocker	NDC	Cardizem	545690637	≥1 fill ≤12 months pror to initaiton of therapy
Antihypertensive: Calcium channel blocker	NDC	Cardizem	545690637	≥1 fill ≤12 months pror to initaiton of therapy
Antihypertensive: Calcium channel blocker	NDC	Cardizem	545690637	≥1 fill ≤12 months pror to initaiton of therapy
Antihypertensive: Calcium channel blocker	NDC	Cardizem	545690637	≥1 fill ≤12 months pror to initaiton of therapy
Antihypertensive: Calcium channel blocker	NDC	Cardizem	545690638	≥1 fill ≤12 months pror to initaiton of therapy
Antihypertensive: Calcium channel blocker	NDC	Cardizem	545690638	≥1 fill ≤12 months pror to initaiton of therapy
Antihypertensive: Calcium channel blocker	NDC	Cardizem	545690638	≥1 fill ≤12 months pror to initaiton of therapy
Antihypertensive: Calcium channel blocker	NDC	Cardizem	545690638	≥1 fill ≤12 months pror to initaiton of therapy
Antihypertensive: Calcium channel blocker	NDC	Cardizem	545690638	≥1 fill ≤12 months pror to initaiton of therapy
Antihypertensive: Calcium channel blocker	NDC	Cardizem	545690638	≥1 fill ≤12 months pror to initaiton of therapy
Antihypertensive: Calcium channel blocker	NDC	Cardizem	545690677	≥1 fill ≤12 months pror to initaiton of therapy
Antihypertensive: Calcium channel blocker	NDC	Cardizem	545690677	≥1 fill ≤12 months pror to initaiton of therapy
Antihypertensive: Calcium channel blocker	NDC	Cardizem	545690677	≥1 fill ≤12 months pror to initaiton of therapy
Antihypertensive: Calcium channel blocker	NDC	Cardizem SR	545692815	≥1 fill ≤12 months pror to initaiton of therapy
Antihypertensive: Calcium channel blocker	NDC	Cardizem SR	545692815	≥1 fill ≤12 months pror to initaiton of therapy
Antihypertensive: Calcium channel blocker	NDC	Cardizem SR	545692912	≥1 fill ≤12 months pror to initaiton of therapy
Antihypertensive: Calcium channel blocker	NDC	Cardizem SR	545692912	≥1 fill ≤12 months pror to initaiton of therapy
Antihypertensive: Calcium channel blocker	NDC	Cardizem SR	545692912	≥1 fill ≤12 months pror to initaiton of therapy
Antihypertensive: Calcium channel blocker	NDC	Cardizem SR	545692969	≥1 fill ≤12 months pror to initaiton of therapy
Antihypertensive: Calcium channel blocker	NDC	Cardizem SR	545692969	≥1 fill ≤12 months pror to initaiton of therapy
Antihypertensive: Calcium channel blocker	NDC	diltiazem HCl	545693665	≥1 fill ≤12 months pror to initaiton of therapy
Antihypertensive: Calcium channel blocker	NDC	diltiazem HCl	545693665	≥1 fill ≤12 months pror to initaiton of therapy
Antihypertensive: Calcium channel blocker	NDC	diltiazem HCl	545693666	≥1 fill ≤12 months pror to initaiton of therapy
Antihypertensive: Calcium channel blocker	NDC	diltiazem HCl	545693666	≥1 fill ≤12 months pror to initaiton of therapy
Antihypertensive: Calcium channel blocker	NDC	diltiazem HCl	545693667	≥1 fill ≤12 months pror to initaiton of therapy
Antihypertensive: Calcium channel blocker	NDC	diltiazem HCl	545693667	≥1 fill ≤12 months pror to initaiton of therapy
Antihypertensive: Calcium channel blocker	NDC	diltiazem HCl	545693667	≥1 fill ≤12 months pror to initaiton of therapy
Antihypertensive: Calcium channel blocker	NDC	diltiazem HCl	545693784	≥1 fill ≤12 months pror to initaiton of therapy
Antihypertensive: Calcium channel blocker	NDC	diltiazem HCl	545693785	≥1 fill ≤12 months pror to initaiton of therapy
Antihypertensive: Calcium channel blocker	NDC	diltiazem HCl	545693785	≥1 fill ≤12 months pror to initaiton of therapy
Antihypertensive: Calcium channel blocker	NDC	diltiazem HCl	545693785	≥1 fill ≤12 months pror to initaiton of therapy
Antihypertensive: Calcium channel blocker	NDC	diltiazem HCl	545693786	≥1 fill ≤12 months pror to initaiton of therapy
Antihypertensive: Calcium channel blocker	NDC	diltiazem HCl	545693786	≥1 fill ≤12 months pror to initaiton of therapy
Antihypertensive: Calcium channel blocker	NDC	Cardizem CD	545693803	≥1 fill ≤12 months pror to initaiton of therapy
Antihypertensive: Calcium channel blocker	NDC	Cardizem CD	545693803	≥1 fill ≤12 months pror to initaiton of therapy
Antihypertensive: Calcium channel blocker	NDC	Cardizem CD	545693804	≥1 fill ≤12 months pror to initaiton of therapy
Antihypertensive: Calcium channel blocker	NDC	Cardizem	545693973	≥1 fill ≤12 months pror to initaiton of therapy
Antihypertensive: Calcium channel blocker	NDC	Dilacor XR	545694211	≥1 fill ≤12 months pror to initaiton of therapy
Antihypertensive: Calcium channel blocker	NDC	Cardizem CD	545694440	≥1 fill ≤12 months pror to initaiton of therapy
Antihypertensive: Calcium channel blocker	NDC	Cardizem CD	545694455	≥1 fill ≤12 months pror to initaiton of therapy
Antihypertensive: Calcium channel blocker	NDC	Tiazac	545694715	≥1 fill ≤12 months pror to initaiton of therapy
Antihypertensive: Calcium channel blocker	NDC	Tiazac	545694716	≥1 fill ≤12 months pror to initaiton of therapy
Antihypertensive: Calcium channel blocker	NDC	Tiazac	545694717	≥1 fill ≤12 months pror to initaiton of therapy
Antihypertensive: Calcium channel blocker	NDC	diltiazem HCl	545694913	≥1 fill ≤12 months pror to initaiton of therapy
Antihypertensive: Calcium channel blocker	NDC	diltiazem HCl	545694914	≥1 fill ≤12 months pror to initaiton of therapy
Antihypertensive: Calcium channel blocker	NDC	diltiazem HCl	545694914	≥1 fill ≤12 months pror to initaiton of therapy
Antihypertensive: Calcium channel blocker	NDC	diltiazem HCl	545694924	≥1 fill ≤12 months pror to initaiton of therapy
Antihypertensive: Calcium channel blocker	NDC	diltiazem HCl	545695431	≥1 fill ≤12 months pror to initaiton of therapy
Antihypertensive: Calcium channel blocker	NDC	diltiazem HCl	545695431	≥1 fill ≤12 months pror to initaiton of therapy
Antihypertensive: Calcium channel blocker	NDC	Cardizem	545697015	≥1 fill ≤12 months pror to initaiton of therapy
Antihypertensive: Calcium channel blocker	NDC	Cardizem	545697156	≥1 fill ≤12 months pror to initaiton of therapy
Antihypertensive: Calcium channel blocker	NDC	Cardizem	548680670	≥1 fill ≤12 months pror to initaiton of therapy
Antihypertensive: Calcium channel blocker	NDC	Cardizem	548680670	≥1 fill ≤12 months pror to initaiton of therapy
Antihypertensive: Calcium channel blocker	NDC	Cardizem	548680671	≥1 fill ≤12 months pror to initaiton of therapy
Antihypertensive: Calcium channel blocker	NDC	Cardizem SR	548681005	≥1 fill ≤12 months pror to initaiton of therapy
Antihypertensive: Calcium channel blocker	NDC	Cardizem CD	548682148	≥1 fill ≤12 months pror to initaiton of therapy
Antihypertensive: Calcium channel blocker	NDC	Cardizem CD	548682149	≥1 fill ≤12 months pror to initaiton of therapy
Antihypertensive: Calcium channel blocker	NDC	Cardizem CD	548682149	≥1 fill ≤12 months pror to initaiton of therapy
Antihypertensive: Calcium channel blocker	NDC	Cardizem CD	548682150	≥1 fill ≤12 months pror to initaiton of therapy
Antihypertensive: Calcium channel blocker	NDC	diltiazem HCl	548682276	≥1 fill ≤12 months pror to initaiton of therapy
Antihypertensive: Calcium channel blocker	NDC	diltiazem HCl	548682277	≥1 fill ≤12 months pror to initaiton of therapy
Antihypertensive: Calcium channel blocker	NDC	diltiazem HCl	548682290	≥1 fill ≤12 months pror to initaiton of therapy
Antihypertensive: Calcium channel blocker	NDC	diltiazem HCl	548682290	≥1 fill ≤12 months pror to initaiton of therapy
Antihypertensive: Calcium channel blocker	NDC	diltiazem HCl	548682290	≥1 fill ≤12 months pror to initaiton of therapy
Antihypertensive: Calcium channel blocker	NDC	diltiazem HCl	548682290	≥1 fill ≤12 months pror to initaiton of therapy
Antihypertensive: Calcium channel blocker	NDC	Dilacor XR	548682322	≥1 fill ≤12 months pror to initaiton of therapy
Antihypertensive: Calcium channel blocker	NDC	Dilacor XR	548682322	≥1 fill ≤12 months pror to initaiton of therapy
Antihypertensive: Calcium channel blocker	NDC	Dilacor XR	548682322	≥1 fill ≤12 months pror to initaiton of therapy
Antihypertensive: Calcium channel blocker	NDC	Dilacor XR	548682975	≥1 fill ≤12 months pror to initaiton of therapy
Antihypertensive: Calcium channel blocker	NDC	Dilacor XR	548682975	≥1 fill ≤12 months pror to initaiton of therapy
Antihypertensive: Calcium channel blocker	NDC	Cardizem CD	548682998	≥1 fill ≤12 months pror to initaiton of therapy
Antihypertensive: Calcium channel blocker	NDC	diltiazem HCl	548683102	≥1 fill ≤12 months pror to initaiton of therapy
Antihypertensive: Calcium channel blocker	NDC	diltiazem HCl	548683102	≥1 fill ≤12 months pror to initaiton of therapy
Antihypertensive: Calcium channel blocker	NDC	diltiazem HCl	548683103	≥1 fill ≤12 months pror to initaiton of therapy
Antihypertensive: Calcium channel blocker	NDC	diltiazem HCl	548683103	≥1 fill ≤12 months pror to initaiton of therapy
Antihypertensive: Calcium channel blocker	NDC	diltiazem HCl	548683103	≥1 fill ≤12 months pror to initaiton of therapy
Antihypertensive: Calcium channel blocker	NDC	diltiazem HCl	548683103	≥1 fill ≤12 months pror to initaiton of therapy
Antihypertensive: Calcium channel blocker	NDC	diltiazem HCl	548683103	≥1 fill ≤12 months pror to initaiton of therapy
Antihypertensive: Calcium channel blocker	NDC	diltiazem HCl	548683214	≥1 fill ≤12 months pror to initaiton of therapy
Antihypertensive: Calcium channel blocker	NDC	diltiazem HCl	548683214	≥1 fill ≤12 months pror to initaiton of therapy
Antihypertensive: Calcium channel blocker	NDC	Tiazac	548683774	≥1 fill ≤12 months pror to initaiton of therapy
Antihypertensive: Calcium channel blocker	NDC	Tiazac	548683956	≥1 fill ≤12 months pror to initaiton of therapy
Antihypertensive: Calcium channel blocker	NDC	Tiazac	548683956	≥1 fill ≤12 months pror to initaiton of therapy
Antihypertensive: Calcium channel blocker	NDC	Tiazac	548683956	≥1 fill ≤12 months pror to initaiton of therapy
Antihypertensive: Calcium channel blocker	NDC	Tiazac	548683958	≥1 fill ≤12 months pror to initaiton of therapy
Antihypertensive: Calcium channel blocker	NDC	Tiazac	548684068	≥1 fill ≤12 months pror to initaiton of therapy
Antihypertensive: Calcium channel blocker	NDC	diltiazem HCl	548684184	≥1 fill ≤12 months pror to initaiton of therapy
Antihypertensive: Calcium channel blocker	NDC	diltiazem HCl	548684184	≥1 fill ≤12 months pror to initaiton of therapy
Antihypertensive: Calcium channel blocker	NDC	diltiazem HCl	548684184	≥1 fill ≤12 months pror to initaiton of therapy
Antihypertensive: Calcium channel blocker	NDC	diltiazem HCl	548684186	≥1 fill ≤12 months pror to initaiton of therapy
Antihypertensive: Calcium channel blocker	NDC	diltiazem HCl	548684186	≥1 fill ≤12 months pror to initaiton of therapy
Antihypertensive: Calcium channel blocker	NDC	diltiazem HCl	548684186	≥1 fill ≤12 months pror to initaiton of therapy
Antihypertensive: Calcium channel blocker	NDC	diltiazem HCl	548684214	≥1 fill ≤12 months pror to initaiton of therapy
Antihypertensive: Calcium channel blocker	NDC	Tiazac	548684418	≥1 fill ≤12 months pror to initaiton of therapy
Antihypertensive: Calcium channel blocker	NDC	Cardizem LA	548684808	≥1 fill ≤12 months pror to initaiton of therapy
Antihypertensive: Calcium channel blocker	NDC	diltiazem HCl	548684868	≥1 fill ≤12 months pror to initaiton of therapy
Antihypertensive: Calcium channel blocker	NDC	diltiazem HCl	548684868	≥1 fill ≤12 months pror to initaiton of therapy
Antihypertensive: Calcium channel blocker	NDC	diltiazem HCl	548684868	≥1 fill ≤12 months pror to initaiton of therapy
Antihypertensive: Calcium channel blocker	NDC	diltiazem HCl	548684970	≥1 fill ≤12 months pror to initaiton of therapy
Antihypertensive: Calcium channel blocker	NDC	diltiazem HCl	548684970	≥1 fill ≤12 months pror to initaiton of therapy
Antihypertensive: Calcium channel blocker	NDC	diltiazem HCl	548684970	≥1 fill ≤12 months pror to initaiton of therapy
Antihypertensive: Calcium channel blocker	NDC	diltiazem HCl	548684992	≥1 fill ≤12 months pror to initaiton of therapy
Antihypertensive: Calcium channel blocker	NDC	diltiazem HCl	548684992	≥1 fill ≤12 months pror to initaiton of therapy
Antihypertensive: Calcium channel blocker	NDC	Tiazac	548685053	≥1 fill ≤12 months pror to initaiton of therapy
Antihypertensive: Calcium channel blocker	NDC	Tiazac	548685053	≥1 fill ≤12 months pror to initaiton of therapy
Antihypertensive: Calcium channel blocker	NDC	diltiazem HCl	548685081	≥1 fill ≤12 months pror to initaiton of therapy
Antihypertensive: Calcium channel blocker	NDC	Cartia XT	548685150	≥1 fill ≤12 months pror to initaiton of therapy
Antihypertensive: Calcium channel blocker	NDC	diltiazem HCl	548685208	≥1 fill ≤12 months pror to initaiton of therapy
Antihypertensive: Calcium channel blocker	NDC	diltiazem HCl	548685208	≥1 fill ≤12 months pror to initaiton of therapy
Antihypertensive: Calcium channel blocker	NDC	Cardizem LA	548685301	≥1 fill ≤12 months pror to initaiton of therapy
Antihypertensive: Calcium channel blocker	NDC	Cartia XT	548685316	≥1 fill ≤12 months pror to initaiton of therapy
Antihypertensive: Calcium channel blocker	NDC	Cardizem CD	550451858	≥1 fill ≤12 months pror to initaiton of therapy
Antihypertensive: Calcium channel blocker	NDC	Cardizem CD	550451921	≥1 fill ≤12 months pror to initaiton of therapy
Antihypertensive: Calcium channel blocker	NDC	diltiazem HCl	550453791	≥1 fill ≤12 months pror to initaiton of therapy
Antihypertensive: Calcium channel blocker	NDC	diltiazem HCl	550453792	≥1 fill ≤12 months pror to initaiton of therapy
Antihypertensive: Calcium channel blocker	NDC	Cardizem	550810103	≥1 fill ≤12 months pror to initaiton of therapy
Antihypertensive: Calcium channel blocker	NDC	diltiazem HCl	551752620	≥1 fill ≤12 months pror to initaiton of therapy
Antihypertensive: Calcium channel blocker	NDC	diltiazem HCl	552890329	≥1 fill ≤12 months pror to initaiton of therapy
Antihypertensive: Calcium channel blocker	NDC	diltiazem HCl	552890335	≥1 fill ≤12 months pror to initaiton of therapy
Antihypertensive: Calcium channel blocker	NDC	diltiazem HCl	552890335	≥1 fill ≤12 months pror to initaiton of therapy
Antihypertensive: Calcium channel blocker	NDC	diltiazem HCl	552890335	≥1 fill ≤12 months pror to initaiton of therapy
Antihypertensive: Calcium channel blocker	NDC	diltiazem HCl	552890770	≥1 fill ≤12 months pror to initaiton of therapy
Antihypertensive: Calcium channel blocker	NDC	diltiazem HCl	552890774	≥1 fill ≤12 months pror to initaiton of therapy
Antihypertensive: Calcium channel blocker	NDC	diltiazem HCl	552890853	≥1 fill ≤12 months pror to initaiton of therapy
Antihypertensive: Calcium channel blocker	NDC	diltiazem HCl	552890893	≥1 fill ≤12 months pror to initaiton of therapy
Antihypertensive: Calcium channel blocker	NDC	diltiazem HCl	553900374	≥1 fill ≤12 months pror to initaiton of therapy
Antihypertensive: Calcium channel blocker	NDC	diltiazem HCl	553900374	≥1 fill ≤12 months pror to initaiton of therapy
Antihypertensive: Calcium channel blocker	NDC	diltiazem HCl	553900374	≥1 fill ≤12 months pror to initaiton of therapy
Antihypertensive: Calcium channel blocker	NDC	diltiazem HCl	553900565	≥1 fill ≤12 months pror to initaiton of therapy
Antihypertensive: Calcium channel blocker	NDC	diltiazem HCl	553900565	≥1 fill ≤12 months pror to initaiton of therapy
Antihypertensive: Calcium channel blocker	NDC	diltiazem HCl	553900565	≥1 fill ≤12 months pror to initaiton of therapy
Antihypertensive: Calcium channel blocker	NDC	diltiazem HCl	553900566	≥1 fill ≤12 months pror to initaiton of therapy
Antihypertensive: Calcium channel blocker	NDC	diltiazem HCl	553900566	≥1 fill ≤12 months pror to initaiton of therapy
Antihypertensive: Calcium channel blocker	NDC	diltiazem HCl	553900566	≥1 fill ≤12 months pror to initaiton of therapy
Antihypertensive: Calcium channel blocker	NDC	diltiazem HCl	558870598	≥1 fill ≤12 months pror to initaiton of therapy
Antihypertensive: Calcium channel blocker	NDC	diltiazem HCl	558870701	≥1 fill ≤12 months pror to initaiton of therapy
Antihypertensive: Calcium channel blocker	NDC	diltiazem HCl	558870701	≥1 fill ≤12 months pror to initaiton of therapy
Antihypertensive: Calcium channel blocker	NDC	diltiazem HCl	558870701	≥1 fill ≤12 months pror to initaiton of therapy
Antihypertensive: Calcium channel blocker	NDC	diltiazem HCl	558870701	≥1 fill ≤12 months pror to initaiton of therapy
Antihypertensive: Calcium channel blocker	NDC	DILT-XR	558870920	≥1 fill ≤12 months pror to initaiton of therapy
Antihypertensive: Calcium channel blocker	NDC	DILT-XR	558870986	≥1 fill ≤12 months pror to initaiton of therapy
Antihypertensive: Calcium channel blocker	NDC	DILT-XR	558870986	≥1 fill ≤12 months pror to initaiton of therapy
Antihypertensive: Calcium channel blocker	NDC	Cardizem	573620303	≥1 fill ≤12 months pror to initaiton of therapy
Antihypertensive: Calcium channel blocker	NDC	Cardizem	573620303	≥1 fill ≤12 months pror to initaiton of therapy
Antihypertensive: Calcium channel blocker	NDC	Cardizem	573620303	≥1 fill ≤12 months pror to initaiton of therapy
Antihypertensive: Calcium channel blocker	NDC	Cardizem	573620317	≥1 fill ≤12 months pror to initaiton of therapy
Antihypertensive: Calcium channel blocker	NDC	Cardizem	573620317	≥1 fill ≤12 months pror to initaiton of therapy
Antihypertensive: Calcium channel blocker	NDC	Cardizem	573620317	≥1 fill ≤12 months pror to initaiton of therapy
Antihypertensive: Calcium channel blocker	NDC	diltiazem HCl	574800489	≥1 fill ≤12 months pror to initaiton of therapy
Antihypertensive: Calcium channel blocker	NDC	diltiazem HCl	574800489	≥1 fill ≤12 months pror to initaiton of therapy
Antihypertensive: Calcium channel blocker	NDC	diltiazem HCl	574800490	≥1 fill ≤12 months pror to initaiton of therapy
Antihypertensive: Calcium channel blocker	NDC	diltiazem HCl	574800490	≥1 fill ≤12 months pror to initaiton of therapy
Antihypertensive: Calcium channel blocker	NDC	diltiazem HCl	574800491	≥1 fill ≤12 months pror to initaiton of therapy
Antihypertensive: Calcium channel blocker	NDC	diltiazem HCl	574800491	≥1 fill ≤12 months pror to initaiton of therapy
Antihypertensive: Calcium channel blocker	NDC	diltiazem HCl	574800492	≥1 fill ≤12 months pror to initaiton of therapy
Antihypertensive: Calcium channel blocker	NDC	diltiazem HCl	574800804	≥1 fill ≤12 months pror to initaiton of therapy
Antihypertensive: Calcium channel blocker	NDC	diltiazem HCl	574800804	≥1 fill ≤12 months pror to initaiton of therapy
Antihypertensive: Calcium channel blocker	NDC	diltiazem HCl	574800805	≥1 fill ≤12 months pror to initaiton of therapy
Antihypertensive: Calcium channel blocker	NDC	diltiazem HCl	574800805	≥1 fill ≤12 months pror to initaiton of therapy
Antihypertensive: Calcium channel blocker	NDC	diltiazem HCl	578660230	≥1 fill ≤12 months pror to initaiton of therapy
Antihypertensive: Calcium channel blocker	NDC	diltiazem HCl	578666126	≥1 fill ≤12 months pror to initaiton of therapy
Antihypertensive: Calcium channel blocker	NDC	diltiazem HCl	578666127	≥1 fill ≤12 months pror to initaiton of therapy
Antihypertensive: Calcium channel blocker	NDC	diltiazem HCl	578666127	≥1 fill ≤12 months pror to initaiton of therapy
Antihypertensive: Calcium channel blocker	NDC	diltiazem HCl	580160504	≥1 fill ≤12 months pror to initaiton of therapy
Antihypertensive: Calcium channel blocker	NDC	diltiazem HCl	580160504	≥1 fill ≤12 months pror to initaiton of therapy
Antihypertensive: Calcium channel blocker	NDC	diltiazem HCl	580160504	≥1 fill ≤12 months pror to initaiton of therapy
Antihypertensive: Calcium channel blocker	NDC	diltiazem HCl	580160504	≥1 fill ≤12 months pror to initaiton of therapy
Antihypertensive: Calcium channel blocker	NDC	Cardizem	580160589	≥1 fill ≤12 months pror to initaiton of therapy
Antihypertensive: Calcium channel blocker	NDC	diltiazem HCl	580160606	≥1 fill ≤12 months pror to initaiton of therapy
Antihypertensive: Calcium channel blocker	NDC	diltiazem HCl	580160606	≥1 fill ≤12 months pror to initaiton of therapy
Antihypertensive: Calcium channel blocker	NDC	diltiazem HCl	580160606	≥1 fill ≤12 months pror to initaiton of therapy
Antihypertensive: Calcium channel blocker	NDC	diltiazem HCl	580160606	≥1 fill ≤12 months pror to initaiton of therapy
Antihypertensive: Calcium channel blocker	NDC	diltiazem HCl	580160606	≥1 fill ≤12 months pror to initaiton of therapy
Antihypertensive: Calcium channel blocker	NDC	diltiazem HCl	580160606	≥1 fill ≤12 months pror to initaiton of therapy
Antihypertensive: Calcium channel blocker	NDC	diltiazem HCl	580160607	≥1 fill ≤12 months pror to initaiton of therapy
Antihypertensive: Calcium channel blocker	NDC	diltiazem HCl	580160607	≥1 fill ≤12 months pror to initaiton of therapy
Antihypertensive: Calcium channel blocker	NDC	diltiazem HCl	580160607	≥1 fill ≤12 months pror to initaiton of therapy
Antihypertensive: Calcium channel blocker	NDC	diltiazem HCl	580160607	≥1 fill ≤12 months pror to initaiton of therapy
Antihypertensive: Calcium channel blocker	NDC	diltiazem HCl	580160607	≥1 fill ≤12 months pror to initaiton of therapy
Antihypertensive: Calcium channel blocker	NDC	diltiazem HCl	580160607	≥1 fill ≤12 months pror to initaiton of therapy
Antihypertensive: Calcium channel blocker	NDC	diltiazem HCl	580160608	≥1 fill ≤12 months pror to initaiton of therapy
Antihypertensive: Calcium channel blocker	NDC	diltiazem HCl	580160608	≥1 fill ≤12 months pror to initaiton of therapy
Antihypertensive: Calcium channel blocker	NDC	diltiazem HCl	580160608	≥1 fill ≤12 months pror to initaiton of therapy
Antihypertensive: Calcium channel blocker	NDC	diltiazem HCl	580160608	≥1 fill ≤12 months pror to initaiton of therapy
Antihypertensive: Calcium channel blocker	NDC	diltiazem HCl	580160608	≥1 fill ≤12 months pror to initaiton of therapy
Antihypertensive: Calcium channel blocker	NDC	diltiazem HCl	580160608	≥1 fill ≤12 months pror to initaiton of therapy
Antihypertensive: Calcium channel blocker	NDC	diltiazem HCl	581770061	≥1 fill ≤12 months pror to initaiton of therapy
Antihypertensive: Calcium channel blocker	NDC	diltiazem HCl	581770061	≥1 fill ≤12 months pror to initaiton of therapy
Antihypertensive: Calcium channel blocker	NDC	diltiazem HCl	581770061	≥1 fill ≤12 months pror to initaiton of therapy
Antihypertensive: Calcium channel blocker	NDC	diltiazem HCl	581770061	≥1 fill ≤12 months pror to initaiton of therapy
Antihypertensive: Calcium channel blocker	NDC	diltiazem HCl	581770062	≥1 fill ≤12 months pror to initaiton of therapy
Antihypertensive: Calcium channel blocker	NDC	diltiazem HCl	581770062	≥1 fill ≤12 months pror to initaiton of therapy
Antihypertensive: Calcium channel blocker	NDC	diltiazem HCl	581770062	≥1 fill ≤12 months pror to initaiton of therapy
Antihypertensive: Calcium channel blocker	NDC	diltiazem HCl	581770062	≥1 fill ≤12 months pror to initaiton of therapy
Antihypertensive: Calcium channel blocker	NDC	diltiazem HCl	581770063	≥1 fill ≤12 months pror to initaiton of therapy
Antihypertensive: Calcium channel blocker	NDC	diltiazem HCl	581770063	≥1 fill ≤12 months pror to initaiton of therapy
Antihypertensive: Calcium channel blocker	NDC	diltiazem HCl	581770063	≥1 fill ≤12 months pror to initaiton of therapy
Antihypertensive: Calcium channel blocker	NDC	diltiazem HCl	581770063	≥1 fill ≤12 months pror to initaiton of therapy
Antihypertensive: Calcium channel blocker	NDC	diltiazem HCl	581770064	≥1 fill ≤12 months pror to initaiton of therapy
Antihypertensive: Calcium channel blocker	NDC	diltiazem HCl	581770064	≥1 fill ≤12 months pror to initaiton of therapy
Antihypertensive: Calcium channel blocker	NDC	diltiazem HCl	581770064	≥1 fill ≤12 months pror to initaiton of therapy
Antihypertensive: Calcium channel blocker	NDC	diltiazem HCl	581770064	≥1 fill ≤12 months pror to initaiton of therapy
Antihypertensive: Calcium channel blocker	NDC	diltiazem HCl	581770065	≥1 fill ≤12 months pror to initaiton of therapy
Antihypertensive: Calcium channel blocker	NDC	diltiazem HCl	581770065	≥1 fill ≤12 months pror to initaiton of therapy
Antihypertensive: Calcium channel blocker	NDC	diltiazem HCl	581770065	≥1 fill ≤12 months pror to initaiton of therapy
Antihypertensive: Calcium channel blocker	NDC	diltiazem HCl	581770065	≥1 fill ≤12 months pror to initaiton of therapy
Antihypertensive: Calcium channel blocker	NDC	diltiazem HCl	581770066	≥1 fill ≤12 months pror to initaiton of therapy
Antihypertensive: Calcium channel blocker	NDC	diltiazem HCl	581770066	≥1 fill ≤12 months pror to initaiton of therapy
Antihypertensive: Calcium channel blocker	NDC	diltiazem HCl	588640101	≥1 fill ≤12 months pror to initaiton of therapy
Antihypertensive: Calcium channel blocker	NDC	diltiazem HCl	588640101	≥1 fill ≤12 months pror to initaiton of therapy
Antihypertensive: Calcium channel blocker	NDC	Tiazac	588640635	≥1 fill ≤12 months pror to initaiton of therapy
Antihypertensive: Calcium channel blocker	NDC	Tiazac	588640714	≥1 fill ≤12 months pror to initaiton of therapy
Antihypertensive: Calcium channel blocker	NDC	Tiazac	588640724	≥1 fill ≤12 months pror to initaiton of therapy
Antihypertensive: Calcium channel blocker	NDC	diltiazem HCl	588640873	≥1 fill ≤12 months pror to initaiton of therapy
Antihypertensive: Calcium channel blocker	NDC	diltiazem HCl	588640873	≥1 fill ≤12 months pror to initaiton of therapy
Antihypertensive: Calcium channel blocker	NDC	diltiazem HCl	595910071	≥1 fill ≤12 months pror to initaiton of therapy
Antihypertensive: Calcium channel blocker	NDC	diltiazem HCl	595910072	≥1 fill ≤12 months pror to initaiton of therapy
Antihypertensive: Calcium channel blocker	NDC	diltiazem HCl	595910075	≥1 fill ≤12 months pror to initaiton of therapy
Antihypertensive: Calcium channel blocker	NDC	diltiazem HCl	595910077	≥1 fill ≤12 months pror to initaiton of therapy
Antihypertensive: Calcium channel blocker	NDC	diltiazem HCl	604290061	≥1 fill ≤12 months pror to initaiton of therapy
Antihypertensive: Calcium channel blocker	NDC	diltiazem HCl	604290061	≥1 fill ≤12 months pror to initaiton of therapy
Antihypertensive: Calcium channel blocker	NDC	diltiazem HCl	604290062	≥1 fill ≤12 months pror to initaiton of therapy
Antihypertensive: Calcium channel blocker	NDC	diltiazem HCl	604290062	≥1 fill ≤12 months pror to initaiton of therapy
Antihypertensive: Calcium channel blocker	NDC	diltiazem HCl	604290062	≥1 fill ≤12 months pror to initaiton of therapy
Antihypertensive: Calcium channel blocker	NDC	DILT-CD	605050007	≥1 fill ≤12 months pror to initaiton of therapy
Antihypertensive: Calcium channel blocker	NDC	DILT-CD	605050007	≥1 fill ≤12 months pror to initaiton of therapy
Antihypertensive: Calcium channel blocker	NDC	DILT-CD	605050008	≥1 fill ≤12 months pror to initaiton of therapy
Antihypertensive: Calcium channel blocker	NDC	DILT-CD	605050008	≥1 fill ≤12 months pror to initaiton of therapy
Antihypertensive: Calcium channel blocker	NDC	DILT-CD	605050009	≥1 fill ≤12 months pror to initaiton of therapy
Antihypertensive: Calcium channel blocker	NDC	DILT-CD	605050009	≥1 fill ≤12 months pror to initaiton of therapy
Antihypertensive: Calcium channel blocker	NDC	DILT-CD	605050010	≥1 fill ≤12 months pror to initaiton of therapy
Antihypertensive: Calcium channel blocker	NDC	DILT-CD	605050010	≥1 fill ≤12 months pror to initaiton of therapy
Antihypertensive: Calcium channel blocker	NDC	DILT-XR	605050014	≥1 fill ≤12 months pror to initaiton of therapy
Antihypertensive: Calcium channel blocker	NDC	DILT-XR	605050014	≥1 fill ≤12 months pror to initaiton of therapy
Antihypertensive: Calcium channel blocker	NDC	DILT-XR	605050015	≥1 fill ≤12 months pror to initaiton of therapy
Antihypertensive: Calcium channel blocker	NDC	DILT-XR	605050015	≥1 fill ≤12 months pror to initaiton of therapy
Antihypertensive: Calcium channel blocker	NDC	DILT-XR	605050016	≥1 fill ≤12 months pror to initaiton of therapy
Antihypertensive: Calcium channel blocker	NDC	DILT-XR	605050016	≥1 fill ≤12 months pror to initaiton of therapy
Antihypertensive: Calcium channel blocker	NDC	Diltzac ER	605050210	≥1 fill ≤12 months pror to initaiton of therapy
Antihypertensive: Calcium channel blocker	NDC	Diltzac ER	605050210	≥1 fill ≤12 months pror to initaiton of therapy
Antihypertensive: Calcium channel blocker	NDC	Diltzac ER	605050211	≥1 fill ≤12 months pror to initaiton of therapy
Antihypertensive: Calcium channel blocker	NDC	Diltzac ER	605050211	≥1 fill ≤12 months pror to initaiton of therapy
Antihypertensive: Calcium channel blocker	NDC	Diltzac ER	605050212	≥1 fill ≤12 months pror to initaiton of therapy
Antihypertensive: Calcium channel blocker	NDC	Diltzac ER	605050212	≥1 fill ≤12 months pror to initaiton of therapy
Antihypertensive: Calcium channel blocker	NDC	Diltzac ER	605050213	≥1 fill ≤12 months pror to initaiton of therapy
Antihypertensive: Calcium channel blocker	NDC	Diltzac ER	605050213	≥1 fill ≤12 months pror to initaiton of therapy
Antihypertensive: Calcium channel blocker	NDC	Diltzac ER	605050214	≥1 fill ≤12 months pror to initaiton of therapy
Antihypertensive: Calcium channel blocker	NDC	Diltzac ER	605050214	≥1 fill ≤12 months pror to initaiton of therapy
Antihypertensive: Calcium channel blocker	NDC	diltiazem HCl	605050704	≥1 fill ≤12 months pror to initaiton of therapy
Antihypertensive: Calcium channel blocker	NDC	diltiazem HCl	605050704	≥1 fill ≤12 months pror to initaiton of therapy
Antihypertensive: Calcium channel blocker	NDC	Cardizem LA	605980120	≥1 fill ≤12 months pror to initaiton of therapy
Antihypertensive: Calcium channel blocker	NDC	Cardizem LA	605980120	≥1 fill ≤12 months pror to initaiton of therapy
Antihypertensive: Calcium channel blocker	NDC	Cardizem LA	605980121	≥1 fill ≤12 months pror to initaiton of therapy
Antihypertensive: Calcium channel blocker	NDC	Cardizem LA	605980121	≥1 fill ≤12 months pror to initaiton of therapy
Antihypertensive: Calcium channel blocker	NDC	Cardizem LA	605980122	≥1 fill ≤12 months pror to initaiton of therapy
Antihypertensive: Calcium channel blocker	NDC	Cardizem LA	605980122	≥1 fill ≤12 months pror to initaiton of therapy
Antihypertensive: Calcium channel blocker	NDC	Cardizem LA	605980123	≥1 fill ≤12 months pror to initaiton of therapy
Antihypertensive: Calcium channel blocker	NDC	Cardizem LA	605980123	≥1 fill ≤12 months pror to initaiton of therapy
Antihypertensive: Calcium channel blocker	NDC	Cardizem LA	605980124	≥1 fill ≤12 months pror to initaiton of therapy
Antihypertensive: Calcium channel blocker	NDC	Cardizem LA	605980124	≥1 fill ≤12 months pror to initaiton of therapy
Antihypertensive: Calcium channel blocker	NDC	Cardizem LA	605980125	≥1 fill ≤12 months pror to initaiton of therapy
Antihypertensive: Calcium channel blocker	NDC	Cardizem LA	605980125	≥1 fill ≤12 months pror to initaiton of therapy
Antihypertensive: Calcium channel blocker	NDC	Taztia XT	606870110	≥1 fill ≤12 months pror to initaiton of therapy
Antihypertensive: Calcium channel blocker	NDC	Taztia XT	606870110	≥1 fill ≤12 months pror to initaiton of therapy
Antihypertensive: Calcium channel blocker	NDC	diltiazem HCl	606870195	≥1 fill ≤12 months pror to initaiton of therapy
Antihypertensive: Calcium channel blocker	NDC	diltiazem HCl	606870195	≥1 fill ≤12 months pror to initaiton of therapy
Antihypertensive: Calcium channel blocker	NDC	diltiazem HCl	606870195	≥1 fill ≤12 months pror to initaiton of therapy
Antihypertensive: Calcium channel blocker	NDC	diltiazem HCl	606870195	≥1 fill ≤12 months pror to initaiton of therapy
Antihypertensive: Calcium channel blocker	NDC	diltiazem HCl	606870206	≥1 fill ≤12 months pror to initaiton of therapy
Antihypertensive: Calcium channel blocker	NDC	diltiazem HCl	606870206	≥1 fill ≤12 months pror to initaiton of therapy
Antihypertensive: Calcium channel blocker	NDC	diltiazem HCl	606870206	≥1 fill ≤12 months pror to initaiton of therapy
Antihypertensive: Calcium channel blocker	NDC	diltiazem HCl	606870206	≥1 fill ≤12 months pror to initaiton of therapy
Antihypertensive: Calcium channel blocker	NDC	diltiazem HCl	606870217	≥1 fill ≤12 months pror to initaiton of therapy
Antihypertensive: Calcium channel blocker	NDC	diltiazem HCl	606870217	≥1 fill ≤12 months pror to initaiton of therapy
Antihypertensive: Calcium channel blocker	NDC	diltiazem HCl	606870217	≥1 fill ≤12 months pror to initaiton of therapy
Antihypertensive: Calcium channel blocker	NDC	diltiazem HCl	606870217	≥1 fill ≤12 months pror to initaiton of therapy
Antihypertensive: Calcium channel blocker	NDC	diltiazem HCl	606870228	≥1 fill ≤12 months pror to initaiton of therapy
Antihypertensive: Calcium channel blocker	NDC	diltiazem HCl	606870228	≥1 fill ≤12 months pror to initaiton of therapy
Antihypertensive: Calcium channel blocker	NDC	diltiazem HCl	606870228	≥1 fill ≤12 months pror to initaiton of therapy
Antihypertensive: Calcium channel blocker	NDC	diltiazem HCl	606870228	≥1 fill ≤12 months pror to initaiton of therapy
Antihypertensive: Calcium channel blocker	NDC	diltiazem HCl	608090123	≥1 fill ≤12 months pror to initaiton of therapy
Antihypertensive: Calcium channel blocker	NDC	diltiazem HCl	608090123	≥1 fill ≤12 months pror to initaiton of therapy
Antihypertensive: Calcium channel blocker	NDC	diltiazem HCl	608090124	≥1 fill ≤12 months pror to initaiton of therapy
Antihypertensive: Calcium channel blocker	NDC	diltiazem HCl	608090124	≥1 fill ≤12 months pror to initaiton of therapy
Antihypertensive: Calcium channel blocker	NDC	diltiazem HCl	608090124	≥1 fill ≤12 months pror to initaiton of therapy
Antihypertensive: Calcium channel blocker	NDC	diltiazem HCl	608090124	≥1 fill ≤12 months pror to initaiton of therapy
Antihypertensive: Calcium channel blocker	NDC	diltiazem HCl	613920053	≥1 fill ≤12 months pror to initaiton of therapy
Antihypertensive: Calcium channel blocker	NDC	diltiazem HCl	613920053	≥1 fill ≤12 months pror to initaiton of therapy
Antihypertensive: Calcium channel blocker	NDC	diltiazem HCl	613920053	≥1 fill ≤12 months pror to initaiton of therapy
Antihypertensive: Calcium channel blocker	NDC	diltiazem HCl	613920053	≥1 fill ≤12 months pror to initaiton of therapy
Antihypertensive: Calcium channel blocker	NDC	diltiazem HCl	613920053	≥1 fill ≤12 months pror to initaiton of therapy
Antihypertensive: Calcium channel blocker	NDC	diltiazem HCl	613920053	≥1 fill ≤12 months pror to initaiton of therapy
Antihypertensive: Calcium channel blocker	NDC	diltiazem HCl	613920053	≥1 fill ≤12 months pror to initaiton of therapy
Antihypertensive: Calcium channel blocker	NDC	diltiazem HCl	613920053	≥1 fill ≤12 months pror to initaiton of therapy
Antihypertensive: Calcium channel blocker	NDC	diltiazem HCl	613920053	≥1 fill ≤12 months pror to initaiton of therapy
Antihypertensive: Calcium channel blocker	NDC	diltiazem HCl	613920053	≥1 fill ≤12 months pror to initaiton of therapy
Antihypertensive: Calcium channel blocker	NDC	diltiazem HCl	613920054	≥1 fill ≤12 months pror to initaiton of therapy
Antihypertensive: Calcium channel blocker	NDC	diltiazem HCl	613920054	≥1 fill ≤12 months pror to initaiton of therapy
Antihypertensive: Calcium channel blocker	NDC	diltiazem HCl	613920054	≥1 fill ≤12 months pror to initaiton of therapy
Antihypertensive: Calcium channel blocker	NDC	diltiazem HCl	613920054	≥1 fill ≤12 months pror to initaiton of therapy
Antihypertensive: Calcium channel blocker	NDC	diltiazem HCl	613920054	≥1 fill ≤12 months pror to initaiton of therapy
Antihypertensive: Calcium channel blocker	NDC	diltiazem HCl	613920054	≥1 fill ≤12 months pror to initaiton of therapy
Antihypertensive: Calcium channel blocker	NDC	diltiazem HCl	613920054	≥1 fill ≤12 months pror to initaiton of therapy
Antihypertensive: Calcium channel blocker	NDC	diltiazem HCl	613920054	≥1 fill ≤12 months pror to initaiton of therapy
Antihypertensive: Calcium channel blocker	NDC	diltiazem HCl	613920054	≥1 fill ≤12 months pror to initaiton of therapy
Antihypertensive: Calcium channel blocker	NDC	diltiazem HCl	613920054	≥1 fill ≤12 months pror to initaiton of therapy
Antihypertensive: Calcium channel blocker	NDC	diltiazem HCl	613920055	≥1 fill ≤12 months pror to initaiton of therapy
Antihypertensive: Calcium channel blocker	NDC	diltiazem HCl	613920055	≥1 fill ≤12 months pror to initaiton of therapy
Antihypertensive: Calcium channel blocker	NDC	diltiazem HCl	613920055	≥1 fill ≤12 months pror to initaiton of therapy
Antihypertensive: Calcium channel blocker	NDC	diltiazem HCl	613920055	≥1 fill ≤12 months pror to initaiton of therapy
Antihypertensive: Calcium channel blocker	NDC	diltiazem HCl	613920055	≥1 fill ≤12 months pror to initaiton of therapy
Antihypertensive: Calcium channel blocker	NDC	diltiazem HCl	613920055	≥1 fill ≤12 months pror to initaiton of therapy
Antihypertensive: Calcium channel blocker	NDC	diltiazem HCl	613920055	≥1 fill ≤12 months pror to initaiton of therapy
Antihypertensive: Calcium channel blocker	NDC	diltiazem HCl	613920055	≥1 fill ≤12 months pror to initaiton of therapy
Antihypertensive: Calcium channel blocker	NDC	diltiazem HCl	613920055	≥1 fill ≤12 months pror to initaiton of therapy
Antihypertensive: Calcium channel blocker	NDC	diltiazem HCl	613920055	≥1 fill ≤12 months pror to initaiton of therapy
Antihypertensive: Calcium channel blocker	NDC	diltiazem HCl	613920056	≥1 fill ≤12 months pror to initaiton of therapy
Antihypertensive: Calcium channel blocker	NDC	diltiazem HCl	613920056	≥1 fill ≤12 months pror to initaiton of therapy
Antihypertensive: Calcium channel blocker	NDC	diltiazem HCl	613920056	≥1 fill ≤12 months pror to initaiton of therapy
Antihypertensive: Calcium channel blocker	NDC	diltiazem HCl	613920056	≥1 fill ≤12 months pror to initaiton of therapy
Antihypertensive: Calcium channel blocker	NDC	diltiazem HCl	613920056	≥1 fill ≤12 months pror to initaiton of therapy
Antihypertensive: Calcium channel blocker	NDC	diltiazem HCl	613920056	≥1 fill ≤12 months pror to initaiton of therapy
Antihypertensive: Calcium channel blocker	NDC	diltiazem HCl	613920056	≥1 fill ≤12 months pror to initaiton of therapy
Antihypertensive: Calcium channel blocker	NDC	diltiazem HCl	613920056	≥1 fill ≤12 months pror to initaiton of therapy
Antihypertensive: Calcium channel blocker	NDC	diltiazem HCl	613920056	≥1 fill ≤12 months pror to initaiton of therapy
Antihypertensive: Calcium channel blocker	NDC	diltiazem HCl	613920188	≥1 fill ≤12 months pror to initaiton of therapy
Antihypertensive: Calcium channel blocker	NDC	diltiazem HCl	613920188	≥1 fill ≤12 months pror to initaiton of therapy
Antihypertensive: Calcium channel blocker	NDC	diltiazem HCl	613920188	≥1 fill ≤12 months pror to initaiton of therapy
Antihypertensive: Calcium channel blocker	NDC	diltiazem HCl	613920188	≥1 fill ≤12 months pror to initaiton of therapy
Antihypertensive: Calcium channel blocker	NDC	diltiazem HCl	613920188	≥1 fill ≤12 months pror to initaiton of therapy
Antihypertensive: Calcium channel blocker	NDC	diltiazem HCl	613920188	≥1 fill ≤12 months pror to initaiton of therapy
Antihypertensive: Calcium channel blocker	NDC	diltiazem HCl	613920188	≥1 fill ≤12 months pror to initaiton of therapy
Antihypertensive: Calcium channel blocker	NDC	diltiazem HCl	613920188	≥1 fill ≤12 months pror to initaiton of therapy
Antihypertensive: Calcium channel blocker	NDC	diltiazem HCl	613920188	≥1 fill ≤12 months pror to initaiton of therapy
Antihypertensive: Calcium channel blocker	NDC	diltiazem HCl	613920188	≥1 fill ≤12 months pror to initaiton of therapy
Antihypertensive: Calcium channel blocker	NDC	diltiazem HCl	613920189	≥1 fill ≤12 months pror to initaiton of therapy
Antihypertensive: Calcium channel blocker	NDC	diltiazem HCl	613920189	≥1 fill ≤12 months pror to initaiton of therapy
Antihypertensive: Calcium channel blocker	NDC	diltiazem HCl	613920189	≥1 fill ≤12 months pror to initaiton of therapy
Antihypertensive: Calcium channel blocker	NDC	diltiazem HCl	613920189	≥1 fill ≤12 months pror to initaiton of therapy
Antihypertensive: Calcium channel blocker	NDC	diltiazem HCl	613920189	≥1 fill ≤12 months pror to initaiton of therapy
Antihypertensive: Calcium channel blocker	NDC	diltiazem HCl	613920189	≥1 fill ≤12 months pror to initaiton of therapy
Antihypertensive: Calcium channel blocker	NDC	diltiazem HCl	613920189	≥1 fill ≤12 months pror to initaiton of therapy
Antihypertensive: Calcium channel blocker	NDC	diltiazem HCl	613920189	≥1 fill ≤12 months pror to initaiton of therapy
Antihypertensive: Calcium channel blocker	NDC	diltiazem HCl	613920189	≥1 fill ≤12 months pror to initaiton of therapy
Antihypertensive: Calcium channel blocker	NDC	diltiazem HCl	613920189	≥1 fill ≤12 months pror to initaiton of therapy
Antihypertensive: Calcium channel blocker	NDC	diltiazem in dextrose 5 %	615530714	≥1 fill ≤12 months pror to initaiton of therapy
Antihypertensive: Calcium channel blocker	NDC	diltiazem HCl in 0.9% NaCl	615530715	≥1 fill ≤12 months pror to initaiton of therapy
Antihypertensive: Calcium channel blocker	NDC	diltiazem in dextrose 5 %	615530716	≥1 fill ≤12 months pror to initaiton of therapy
Antihypertensive: Calcium channel blocker	NDC	diltiazem in dextrose 5 %	615530718	≥1 fill ≤12 months pror to initaiton of therapy
Antihypertensive: Calcium channel blocker	NDC	Diltia XT	620370548	≥1 fill ≤12 months pror to initaiton of therapy
Antihypertensive: Calcium channel blocker	NDC	Diltia XT	620370548	≥1 fill ≤12 months pror to initaiton of therapy
Antihypertensive: Calcium channel blocker	NDC	Diltia XT	620370549	≥1 fill ≤12 months pror to initaiton of therapy
Antihypertensive: Calcium channel blocker	NDC	Diltia XT	620370549	≥1 fill ≤12 months pror to initaiton of therapy
Antihypertensive: Calcium channel blocker	NDC	Diltia XT	620370550	≥1 fill ≤12 months pror to initaiton of therapy
Antihypertensive: Calcium channel blocker	NDC	Diltia XT	620370550	≥1 fill ≤12 months pror to initaiton of therapy
Antihypertensive: Calcium channel blocker	NDC	Cartia XT	620370597	≥1 fill ≤12 months pror to initaiton of therapy
Antihypertensive: Calcium channel blocker	NDC	Cartia XT	620370597	≥1 fill ≤12 months pror to initaiton of therapy
Antihypertensive: Calcium channel blocker	NDC	Cartia XT	620370597	≥1 fill ≤12 months pror to initaiton of therapy
Antihypertensive: Calcium channel blocker	NDC	Cartia XT	620370598	≥1 fill ≤12 months pror to initaiton of therapy
Antihypertensive: Calcium channel blocker	NDC	Cartia XT	620370598	≥1 fill ≤12 months pror to initaiton of therapy
Antihypertensive: Calcium channel blocker	NDC	Cartia XT	620370598	≥1 fill ≤12 months pror to initaiton of therapy
Antihypertensive: Calcium channel blocker	NDC	Cartia XT	620370599	≥1 fill ≤12 months pror to initaiton of therapy
Antihypertensive: Calcium channel blocker	NDC	Cartia XT	620370599	≥1 fill ≤12 months pror to initaiton of therapy
Antihypertensive: Calcium channel blocker	NDC	Cartia XT	620370599	≥1 fill ≤12 months pror to initaiton of therapy
Antihypertensive: Calcium channel blocker	NDC	Cartia XT	620370600	≥1 fill ≤12 months pror to initaiton of therapy
Antihypertensive: Calcium channel blocker	NDC	Cartia XT	620370600	≥1 fill ≤12 months pror to initaiton of therapy
Antihypertensive: Calcium channel blocker	NDC	Cartia XT	620370600	≥1 fill ≤12 months pror to initaiton of therapy
Antihypertensive: Calcium channel blocker	NDC	diltiazem HCl	620370691	≥1 fill ≤12 months pror to initaiton of therapy
Antihypertensive: Calcium channel blocker	NDC	diltiazem HCl	620370691	≥1 fill ≤12 months pror to initaiton of therapy
Antihypertensive: Calcium channel blocker	NDC	diltiazem HCl	620370692	≥1 fill ≤12 months pror to initaiton of therapy
Antihypertensive: Calcium channel blocker	NDC	diltiazem HCl	620370692	≥1 fill ≤12 months pror to initaiton of therapy
Antihypertensive: Calcium channel blocker	NDC	diltiazem HCl	620370693	≥1 fill ≤12 months pror to initaiton of therapy
Antihypertensive: Calcium channel blocker	NDC	diltiazem HCl	620370693	≥1 fill ≤12 months pror to initaiton of therapy
Antihypertensive: Calcium channel blocker	NDC	diltiazem HCl	620370694	≥1 fill ≤12 months pror to initaiton of therapy
Antihypertensive: Calcium channel blocker	NDC	diltiazem HCl	620370694	≥1 fill ≤12 months pror to initaiton of therapy
Antihypertensive: Calcium channel blocker	NDC	diltiazem HCl	620370695	≥1 fill ≤12 months pror to initaiton of therapy
Antihypertensive: Calcium channel blocker	NDC	diltiazem HCl	620370695	≥1 fill ≤12 months pror to initaiton of therapy
Antihypertensive: Calcium channel blocker	NDC	Taztia XT	620370696	≥1 fill ≤12 months pror to initaiton of therapy
Antihypertensive: Calcium channel blocker	NDC	Taztia XT	620370696	≥1 fill ≤12 months pror to initaiton of therapy
Antihypertensive: Calcium channel blocker	NDC	Taztia XT	620370696	≥1 fill ≤12 months pror to initaiton of therapy
Antihypertensive: Calcium channel blocker	NDC	Taztia XT	620370697	≥1 fill ≤12 months pror to initaiton of therapy
Antihypertensive: Calcium channel blocker	NDC	Taztia XT	620370697	≥1 fill ≤12 months pror to initaiton of therapy
Antihypertensive: Calcium channel blocker	NDC	Taztia XT	620370697	≥1 fill ≤12 months pror to initaiton of therapy
Antihypertensive: Calcium channel blocker	NDC	Taztia XT	620370698	≥1 fill ≤12 months pror to initaiton of therapy
Antihypertensive: Calcium channel blocker	NDC	Taztia XT	620370698	≥1 fill ≤12 months pror to initaiton of therapy
Antihypertensive: Calcium channel blocker	NDC	Taztia XT	620370698	≥1 fill ≤12 months pror to initaiton of therapy
Antihypertensive: Calcium channel blocker	NDC	Taztia XT	620370699	≥1 fill ≤12 months pror to initaiton of therapy
Antihypertensive: Calcium channel blocker	NDC	Taztia XT	620370699	≥1 fill ≤12 months pror to initaiton of therapy
Antihypertensive: Calcium channel blocker	NDC	Taztia XT	620370699	≥1 fill ≤12 months pror to initaiton of therapy
Antihypertensive: Calcium channel blocker	NDC	Taztia XT	620370700	≥1 fill ≤12 months pror to initaiton of therapy
Antihypertensive: Calcium channel blocker	NDC	Taztia XT	620370700	≥1 fill ≤12 months pror to initaiton of therapy
Antihypertensive: Calcium channel blocker	NDC	Taztia XT	620370700	≥1 fill ≤12 months pror to initaiton of therapy
Antihypertensive: Calcium channel blocker	NDC	diltiazem HCl	625840366	≥1 fill ≤12 months pror to initaiton of therapy
Antihypertensive: Calcium channel blocker	NDC	diltiazem HCl	625840366	≥1 fill ≤12 months pror to initaiton of therapy
Antihypertensive: Calcium channel blocker	NDC	diltiazem HCl	625840367	≥1 fill ≤12 months pror to initaiton of therapy
Antihypertensive: Calcium channel blocker	NDC	diltiazem HCl	625840367	≥1 fill ≤12 months pror to initaiton of therapy
Antihypertensive: Calcium channel blocker	NDC	diltiazem HCl	625840674	≥1 fill ≤12 months pror to initaiton of therapy
Antihypertensive: Calcium channel blocker	NDC	diltiazem HCl	625840974	≥1 fill ≤12 months pror to initaiton of therapy
Antihypertensive: Calcium channel blocker	NDC	diltiazem HCl	625840974	≥1 fill ≤12 months pror to initaiton of therapy
Antihypertensive: Calcium channel blocker	NDC	diltiazem HCl	625840974	≥1 fill ≤12 months pror to initaiton of therapy
Antihypertensive: Calcium channel blocker	NDC	diltiazem HCl	625840974	≥1 fill ≤12 months pror to initaiton of therapy
Antihypertensive: Calcium channel blocker	NDC	diltiazem HCl	625840974	≥1 fill ≤12 months pror to initaiton of therapy
Antihypertensive: Calcium channel blocker	NDC	diltiazem HCl	625840974	≥1 fill ≤12 months pror to initaiton of therapy
Antihypertensive: Calcium channel blocker	NDC	diltiazem HCl	625840974	≥1 fill ≤12 months pror to initaiton of therapy
Antihypertensive: Calcium channel blocker	NDC	diltiazem HCl	625840975	≥1 fill ≤12 months pror to initaiton of therapy
Antihypertensive: Calcium channel blocker	NDC	diltiazem HCl	625840975	≥1 fill ≤12 months pror to initaiton of therapy
Antihypertensive: Calcium channel blocker	NDC	diltiazem HCl	625840975	≥1 fill ≤12 months pror to initaiton of therapy
Antihypertensive: Calcium channel blocker	NDC	diltiazem HCl	625840975	≥1 fill ≤12 months pror to initaiton of therapy
Antihypertensive: Calcium channel blocker	NDC	diltiazem HCl	625840975	≥1 fill ≤12 months pror to initaiton of therapy
Antihypertensive: Calcium channel blocker	NDC	diltiazem HCl	625840975	≥1 fill ≤12 months pror to initaiton of therapy
Antihypertensive: Calcium channel blocker	NDC	diltiazem HCl	625840975	≥1 fill ≤12 months pror to initaiton of therapy
Antihypertensive: Calcium channel blocker	NDC	diltiazem HCl	625840976	≥1 fill ≤12 months pror to initaiton of therapy
Antihypertensive: Calcium channel blocker	NDC	diltiazem HCl	625840976	≥1 fill ≤12 months pror to initaiton of therapy
Antihypertensive: Calcium channel blocker	NDC	diltiazem HCl	625840976	≥1 fill ≤12 months pror to initaiton of therapy
Antihypertensive: Calcium channel blocker	NDC	diltiazem HCl	625840976	≥1 fill ≤12 months pror to initaiton of therapy
Antihypertensive: Calcium channel blocker	NDC	diltiazem HCl	625840976	≥1 fill ≤12 months pror to initaiton of therapy
Antihypertensive: Calcium channel blocker	NDC	diltiazem HCl	625840976	≥1 fill ≤12 months pror to initaiton of therapy
Antihypertensive: Calcium channel blocker	NDC	diltiazem HCl	625840976	≥1 fill ≤12 months pror to initaiton of therapy
Antihypertensive: Calcium channel blocker	NDC	diltiazem HCl	625840977	≥1 fill ≤12 months pror to initaiton of therapy
Antihypertensive: Calcium channel blocker	NDC	diltiazem HCl	625840977	≥1 fill ≤12 months pror to initaiton of therapy
Antihypertensive: Calcium channel blocker	NDC	diltiazem HCl	625840977	≥1 fill ≤12 months pror to initaiton of therapy
Antihypertensive: Calcium channel blocker	NDC	diltiazem HCl	625840977	≥1 fill ≤12 months pror to initaiton of therapy
Antihypertensive: Calcium channel blocker	NDC	diltiazem HCl	625840977	≥1 fill ≤12 months pror to initaiton of therapy
Antihypertensive: Calcium channel blocker	NDC	diltiazem HCl	626826065	≥1 fill ≤12 months pror to initaiton of therapy
Antihypertensive: Calcium channel blocker	NDC	diltiazem HCl	627940307	≥1 fill ≤12 months pror to initaiton of therapy
Antihypertensive: Calcium channel blocker	NDC	diltiazem HCl	627940307	≥1 fill ≤12 months pror to initaiton of therapy
Antihypertensive: Calcium channel blocker	NDC	diltiazem HCl	627940309	≥1 fill ≤12 months pror to initaiton of therapy
Antihypertensive: Calcium channel blocker	NDC	diltiazem HCl	627940309	≥1 fill ≤12 months pror to initaiton of therapy
Antihypertensive: Calcium channel blocker	NDC	diltiazem HCl (bulk)	629911046	≥1 fill ≤12 months pror to initaiton of therapy
Antihypertensive: Calcium channel blocker	NDC	diltiazem HCl (bulk)	629911046	≥1 fill ≤12 months pror to initaiton of therapy
Antihypertensive: Calcium channel blocker	NDC	diltiazem HCl (bulk)	629911046	≥1 fill ≤12 months pror to initaiton of therapy
Antihypertensive: Calcium channel blocker	NDC	diltiazem HCl	633040718	≥1 fill ≤12 months pror to initaiton of therapy
Antihypertensive: Calcium channel blocker	NDC	diltiazem HCl	633040718	≥1 fill ≤12 months pror to initaiton of therapy
Antihypertensive: Calcium channel blocker	NDC	diltiazem HCl	633040719	≥1 fill ≤12 months pror to initaiton of therapy
Antihypertensive: Calcium channel blocker	NDC	diltiazem HCl	633040719	≥1 fill ≤12 months pror to initaiton of therapy
Antihypertensive: Calcium channel blocker	NDC	diltiazem HCl	633040720	≥1 fill ≤12 months pror to initaiton of therapy
Antihypertensive: Calcium channel blocker	NDC	diltiazem HCl	633040720	≥1 fill ≤12 months pror to initaiton of therapy
Antihypertensive: Calcium channel blocker	NDC	diltiazem HCl	633040721	≥1 fill ≤12 months pror to initaiton of therapy
Antihypertensive: Calcium channel blocker	NDC	diltiazem HCl	633040721	≥1 fill ≤12 months pror to initaiton of therapy
Antihypertensive: Calcium channel blocker	NDC	diltiazem HCl	633040722	≥1 fill ≤12 months pror to initaiton of therapy
Antihypertensive: Calcium channel blocker	NDC	diltiazem HCl (bulk)	633700085	≥1 fill ≤12 months pror to initaiton of therapy
Antihypertensive: Calcium channel blocker	NDC	diltiazem HCl (bulk)	633700085	≥1 fill ≤12 months pror to initaiton of therapy
Antihypertensive: Calcium channel blocker	NDC	diltiazem HCl (bulk)	633700085	≥1 fill ≤12 months pror to initaiton of therapy
Antihypertensive: Calcium channel blocker	NDC	diltiazem HCl	636293564	≥1 fill ≤12 months pror to initaiton of therapy
Antihypertensive: Calcium channel blocker	NDC	diltiazem HCl	636293649	≥1 fill ≤12 months pror to initaiton of therapy
Antihypertensive: Calcium channel blocker	NDC	diltiazem HCl	637390014	≥1 fill ≤12 months pror to initaiton of therapy
Antihypertensive: Calcium channel blocker	NDC	diltiazem HCl	637390015	≥1 fill ≤12 months pror to initaiton of therapy
Antihypertensive: Calcium channel blocker	NDC	diltiazem HCl	637390016	≥1 fill ≤12 months pror to initaiton of therapy
Antihypertensive: Calcium channel blocker	NDC	diltiazem HCl	637390079	≥1 fill ≤12 months pror to initaiton of therapy
Antihypertensive: Calcium channel blocker	NDC	diltiazem HCl	637390079	≥1 fill ≤12 months pror to initaiton of therapy
Antihypertensive: Calcium channel blocker	NDC	diltiazem HCl	637390079	≥1 fill ≤12 months pror to initaiton of therapy
Antihypertensive: Calcium channel blocker	NDC	diltiazem HCl	637390079	≥1 fill ≤12 months pror to initaiton of therapy
Antihypertensive: Calcium channel blocker	NDC	diltiazem HCl	637390079	≥1 fill ≤12 months pror to initaiton of therapy
Antihypertensive: Calcium channel blocker	NDC	diltiazem HCl	637390080	≥1 fill ≤12 months pror to initaiton of therapy
Antihypertensive: Calcium channel blocker	NDC	diltiazem HCl	637390080	≥1 fill ≤12 months pror to initaiton of therapy
Antihypertensive: Calcium channel blocker	NDC	diltiazem HCl	637390080	≥1 fill ≤12 months pror to initaiton of therapy
Antihypertensive: Calcium channel blocker	NDC	diltiazem HCl	637390080	≥1 fill ≤12 months pror to initaiton of therapy
Antihypertensive: Calcium channel blocker	NDC	diltiazem HCl	637390080	≥1 fill ≤12 months pror to initaiton of therapy
Antihypertensive: Calcium channel blocker	NDC	diltiazem HCl	637390081	≥1 fill ≤12 months pror to initaiton of therapy
Antihypertensive: Calcium channel blocker	NDC	diltiazem HCl	637390081	≥1 fill ≤12 months pror to initaiton of therapy
Antihypertensive: Calcium channel blocker	NDC	diltiazem HCl	637390081	≥1 fill ≤12 months pror to initaiton of therapy
Antihypertensive: Calcium channel blocker	NDC	diltiazem HCl	637390283	≥1 fill ≤12 months pror to initaiton of therapy
Antihypertensive: Calcium channel blocker	NDC	diltiazem HCl	637390283	≥1 fill ≤12 months pror to initaiton of therapy
Antihypertensive: Calcium channel blocker	NDC	diltiazem HCl	637390283	≥1 fill ≤12 months pror to initaiton of therapy
Antihypertensive: Calcium channel blocker	NDC	diltiazem HCl	637390284	≥1 fill ≤12 months pror to initaiton of therapy
Antihypertensive: Calcium channel blocker	NDC	diltiazem HCl	637390284	≥1 fill ≤12 months pror to initaiton of therapy
Antihypertensive: Calcium channel blocker	NDC	diltiazem HCl	637390284	≥1 fill ≤12 months pror to initaiton of therapy
Antihypertensive: Calcium channel blocker	NDC	diltiazem HCl	637390285	≥1 fill ≤12 months pror to initaiton of therapy
Antihypertensive: Calcium channel blocker	NDC	diltiazem HCl	637390285	≥1 fill ≤12 months pror to initaiton of therapy
Antihypertensive: Calcium channel blocker	NDC	diltiazem HCl	637390285	≥1 fill ≤12 months pror to initaiton of therapy
Antihypertensive: Calcium channel blocker	NDC	diltiazem HCl	637390285	≥1 fill ≤12 months pror to initaiton of therapy
Antihypertensive: Calcium channel blocker	NDC	diltiazem HCl	637390286	≥1 fill ≤12 months pror to initaiton of therapy
Antihypertensive: Calcium channel blocker	NDC	diltiazem HCl	637390286	≥1 fill ≤12 months pror to initaiton of therapy
Antihypertensive: Calcium channel blocker	NDC	Cardizem LA	644550100	≥1 fill ≤12 months pror to initaiton of therapy
Antihypertensive: Calcium channel blocker	NDC	Cardizem LA	644550100	≥1 fill ≤12 months pror to initaiton of therapy
Antihypertensive: Calcium channel blocker	NDC	Cardizem LA	644550100	≥1 fill ≤12 months pror to initaiton of therapy
Antihypertensive: Calcium channel blocker	NDC	Cardizem LA	644550101	≥1 fill ≤12 months pror to initaiton of therapy
Antihypertensive: Calcium channel blocker	NDC	Cardizem LA	644550101	≥1 fill ≤12 months pror to initaiton of therapy
Antihypertensive: Calcium channel blocker	NDC	Cardizem LA	644550101	≥1 fill ≤12 months pror to initaiton of therapy
Antihypertensive: Calcium channel blocker	NDC	Cardizem LA	644550102	≥1 fill ≤12 months pror to initaiton of therapy
Antihypertensive: Calcium channel blocker	NDC	Cardizem LA	644550102	≥1 fill ≤12 months pror to initaiton of therapy
Antihypertensive: Calcium channel blocker	NDC	Cardizem LA	644550102	≥1 fill ≤12 months pror to initaiton of therapy
Antihypertensive: Calcium channel blocker	NDC	Cardizem LA	644550103	≥1 fill ≤12 months pror to initaiton of therapy
Antihypertensive: Calcium channel blocker	NDC	Cardizem LA	644550103	≥1 fill ≤12 months pror to initaiton of therapy
Antihypertensive: Calcium channel blocker	NDC	Cardizem LA	644550104	≥1 fill ≤12 months pror to initaiton of therapy
Antihypertensive: Calcium channel blocker	NDC	Cardizem LA	644550104	≥1 fill ≤12 months pror to initaiton of therapy
Antihypertensive: Calcium channel blocker	NDC	Cardizem LA	644550104	≥1 fill ≤12 months pror to initaiton of therapy
Antihypertensive: Calcium channel blocker	NDC	Cardizem LA	644550105	≥1 fill ≤12 months pror to initaiton of therapy
Antihypertensive: Calcium channel blocker	NDC	Cardizem LA	644550105	≥1 fill ≤12 months pror to initaiton of therapy
Antihypertensive: Calcium channel blocker	NDC	Cardizem LA	644550105	≥1 fill ≤12 months pror to initaiton of therapy
Antihypertensive: Calcium channel blocker	NDC	Cardizem	644550771	≥1 fill ≤12 months pror to initaiton of therapy
Antihypertensive: Calcium channel blocker	NDC	Cardizem	644550771	≥1 fill ≤12 months pror to initaiton of therapy
Antihypertensive: Calcium channel blocker	NDC	Cardizem	644550772	≥1 fill ≤12 months pror to initaiton of therapy
Antihypertensive: Calcium channel blocker	NDC	Cardizem	644550772	≥1 fill ≤12 months pror to initaiton of therapy
Antihypertensive: Calcium channel blocker	NDC	Cardizem	644550791	≥1 fill ≤12 months pror to initaiton of therapy
Antihypertensive: Calcium channel blocker	NDC	Cardizem	644550792	≥1 fill ≤12 months pror to initaiton of therapy
Antihypertensive: Calcium channel blocker	NDC	Cardizem CD	644550795	≥1 fill ≤12 months pror to initaiton of therapy
Antihypertensive: Calcium channel blocker	NDC	Cardizem CD	644550795	≥1 fill ≤12 months pror to initaiton of therapy
Antihypertensive: Calcium channel blocker	NDC	Cardizem CD	644550795	≥1 fill ≤12 months pror to initaiton of therapy
Antihypertensive: Calcium channel blocker	NDC	Cardizem CD	644550796	≥1 fill ≤12 months pror to initaiton of therapy
Antihypertensive: Calcium channel blocker	NDC	Cardizem CD	644550796	≥1 fill ≤12 months pror to initaiton of therapy
Antihypertensive: Calcium channel blocker	NDC	Cardizem CD	644550796	≥1 fill ≤12 months pror to initaiton of therapy
Antihypertensive: Calcium channel blocker	NDC	Cardizem CD	644550796	≥1 fill ≤12 months pror to initaiton of therapy
Antihypertensive: Calcium channel blocker	NDC	Cardizem CD	644550797	≥1 fill ≤12 months pror to initaiton of therapy
Antihypertensive: Calcium channel blocker	NDC	Cardizem CD	644550797	≥1 fill ≤12 months pror to initaiton of therapy
Antihypertensive: Calcium channel blocker	NDC	Cardizem CD	644550797	≥1 fill ≤12 months pror to initaiton of therapy
Antihypertensive: Calcium channel blocker	NDC	Cardizem CD	644550798	≥1 fill ≤12 months pror to initaiton of therapy
Antihypertensive: Calcium channel blocker	NDC	Cardizem CD	644550798	≥1 fill ≤12 months pror to initaiton of therapy
Antihypertensive: Calcium channel blocker	NDC	Cardizem CD	644550798	≥1 fill ≤12 months pror to initaiton of therapy
Antihypertensive: Calcium channel blocker	NDC	Cardizem CD	644550799	≥1 fill ≤12 months pror to initaiton of therapy
Antihypertensive: Calcium channel blocker	NDC	diltiazem HCl	661160432	≥1 fill ≤12 months pror to initaiton of therapy
Antihypertensive: Calcium channel blocker	NDC	diltiazem HCl	661160433	≥1 fill ≤12 months pror to initaiton of therapy
Antihypertensive: Calcium channel blocker	NDC	diltiazem in dextrose 5 %	666476154	≥1 fill ≤12 months pror to initaiton of therapy
Antihypertensive: Calcium channel blocker	NDC	diltiazem HCl in 0.9% NaCl	666476155	≥1 fill ≤12 months pror to initaiton of therapy
Antihypertensive: Calcium channel blocker	NDC	Tiazac	675440262	≥1 fill ≤12 months pror to initaiton of therapy
Antihypertensive: Calcium channel blocker	NDC	Tiazac	675440262	≥1 fill ≤12 months pror to initaiton of therapy
Antihypertensive: Calcium channel blocker	NDC	Tiazac	675440263	≥1 fill ≤12 months pror to initaiton of therapy
Antihypertensive: Calcium channel blocker	NDC	Tiazac	675440263	≥1 fill ≤12 months pror to initaiton of therapy
Antihypertensive: Calcium channel blocker	NDC	Tiazac	675440264	≥1 fill ≤12 months pror to initaiton of therapy
Antihypertensive: Calcium channel blocker	NDC	Tiazac	675440264	≥1 fill ≤12 months pror to initaiton of therapy
Antihypertensive: Calcium channel blocker	NDC	Tiazac	675440265	≥1 fill ≤12 months pror to initaiton of therapy
Antihypertensive: Calcium channel blocker	NDC	Tiazac	675440265	≥1 fill ≤12 months pror to initaiton of therapy
Antihypertensive: Calcium channel blocker	NDC	Tiazac	675440266	≥1 fill ≤12 months pror to initaiton of therapy
Antihypertensive: Calcium channel blocker	NDC	Tiazac	675440266	≥1 fill ≤12 months pror to initaiton of therapy
Antihypertensive: Calcium channel blocker	NDC	diltiazem HCl	680840052	≥1 fill ≤12 months pror to initaiton of therapy
Antihypertensive: Calcium channel blocker	NDC	diltiazem HCl	680840052	≥1 fill ≤12 months pror to initaiton of therapy
Antihypertensive: Calcium channel blocker	NDC	diltiazem HCl	680840052	≥1 fill ≤12 months pror to initaiton of therapy
Antihypertensive: Calcium channel blocker	NDC	diltiazem HCl	680840052	≥1 fill ≤12 months pror to initaiton of therapy
Antihypertensive: Calcium channel blocker	NDC	diltiazem HCl	680840053	≥1 fill ≤12 months pror to initaiton of therapy
Antihypertensive: Calcium channel blocker	NDC	diltiazem HCl	680840053	≥1 fill ≤12 months pror to initaiton of therapy
Antihypertensive: Calcium channel blocker	NDC	diltiazem HCl	680840053	≥1 fill ≤12 months pror to initaiton of therapy
Antihypertensive: Calcium channel blocker	NDC	diltiazem HCl	680840053	≥1 fill ≤12 months pror to initaiton of therapy
Antihypertensive: Calcium channel blocker	NDC	diltiazem HCl	680840054	≥1 fill ≤12 months pror to initaiton of therapy
Antihypertensive: Calcium channel blocker	NDC	diltiazem HCl	680840054	≥1 fill ≤12 months pror to initaiton of therapy
Antihypertensive: Calcium channel blocker	NDC	diltiazem HCl	680840054	≥1 fill ≤12 months pror to initaiton of therapy
Antihypertensive: Calcium channel blocker	NDC	diltiazem HCl	680840054	≥1 fill ≤12 months pror to initaiton of therapy
Antihypertensive: Calcium channel blocker	NDC	diltiazem HCl	680840055	≥1 fill ≤12 months pror to initaiton of therapy
Antihypertensive: Calcium channel blocker	NDC	diltiazem HCl	680840055	≥1 fill ≤12 months pror to initaiton of therapy
Antihypertensive: Calcium channel blocker	NDC	diltiazem HCl	680840055	≥1 fill ≤12 months pror to initaiton of therapy
Antihypertensive: Calcium channel blocker	NDC	diltiazem HCl	680840055	≥1 fill ≤12 months pror to initaiton of therapy
Antihypertensive: Calcium channel blocker	NDC	diltiazem HCl	681150114	≥1 fill ≤12 months pror to initaiton of therapy
Antihypertensive: Calcium channel blocker	NDC	DILT-XR	681150115	≥1 fill ≤12 months pror to initaiton of therapy
Antihypertensive: Calcium channel blocker	NDC	diltiazem HCl	681150606	≥1 fill ≤12 months pror to initaiton of therapy
Antihypertensive: Calcium channel blocker	NDC	diltiazem HCl	681150606	≥1 fill ≤12 months pror to initaiton of therapy
Antihypertensive: Calcium channel blocker	NDC	diltiazem HCl	681150606	≥1 fill ≤12 months pror to initaiton of therapy
Antihypertensive: Calcium channel blocker	NDC	diltiazem HCl	681150612	≥1 fill ≤12 months pror to initaiton of therapy
Antihypertensive: Calcium channel blocker	NDC	diltiazem HCl	683820595	≥1 fill ≤12 months pror to initaiton of therapy
Antihypertensive: Calcium channel blocker	NDC	diltiazem HCl	683820595	≥1 fill ≤12 months pror to initaiton of therapy
Antihypertensive: Calcium channel blocker	NDC	diltiazem HCl	683820596	≥1 fill ≤12 months pror to initaiton of therapy
Antihypertensive: Calcium channel blocker	NDC	diltiazem HCl	683820596	≥1 fill ≤12 months pror to initaiton of therapy
Antihypertensive: Calcium channel blocker	NDC	diltiazem HCl	683820597	≥1 fill ≤12 months pror to initaiton of therapy
Antihypertensive: Calcium channel blocker	NDC	diltiazem HCl	683820597	≥1 fill ≤12 months pror to initaiton of therapy
Antihypertensive: Calcium channel blocker	NDC	diltiazem HCl	683820598	≥1 fill ≤12 months pror to initaiton of therapy
Antihypertensive: Calcium channel blocker	NDC	diltiazem HCl	683820598	≥1 fill ≤12 months pror to initaiton of therapy
Antihypertensive: Calcium channel blocker	NDC	diltiazem HCl	683820599	≥1 fill ≤12 months pror to initaiton of therapy
Antihypertensive: Calcium channel blocker	NDC	Tiadylt ER	683820745	≥1 fill ≤12 months pror to initaiton of therapy
Antihypertensive: Calcium channel blocker	NDC	Tiadylt ER	683820746	≥1 fill ≤12 months pror to initaiton of therapy
Antihypertensive: Calcium channel blocker	NDC	Tiadylt ER	683820747	≥1 fill ≤12 months pror to initaiton of therapy
Antihypertensive: Calcium channel blocker	NDC	Tiadylt ER	683820748	≥1 fill ≤12 months pror to initaiton of therapy
Antihypertensive: Calcium channel blocker	NDC	Tiadylt ER	683820749	≥1 fill ≤12 months pror to initaiton of therapy
Antihypertensive: Calcium channel blocker	NDC	Tiadylt ER	683820750	≥1 fill ≤12 months pror to initaiton of therapy
Antihypertensive: Calcium channel blocker	NDC	diltiazem HCl	686820006	≥1 fill ≤12 months pror to initaiton of therapy
Antihypertensive: Calcium channel blocker	NDC	diltiazem HCl	686820006	≥1 fill ≤12 months pror to initaiton of therapy
Antihypertensive: Calcium channel blocker	NDC	diltiazem HCl	686820007	≥1 fill ≤12 months pror to initaiton of therapy
Antihypertensive: Calcium channel blocker	NDC	diltiazem HCl	686820007	≥1 fill ≤12 months pror to initaiton of therapy
Antihypertensive: Calcium channel blocker	NDC	diltiazem HCl	686820008	≥1 fill ≤12 months pror to initaiton of therapy
Antihypertensive: Calcium channel blocker	NDC	diltiazem HCl	686820008	≥1 fill ≤12 months pror to initaiton of therapy
Antihypertensive: Calcium channel blocker	NDC	diltiazem HCl	686820009	≥1 fill ≤12 months pror to initaiton of therapy
Antihypertensive: Calcium channel blocker	NDC	diltiazem HCl	686820367	≥1 fill ≤12 months pror to initaiton of therapy
Antihypertensive: Calcium channel blocker	NDC	diltiazem HCl	686820368	≥1 fill ≤12 months pror to initaiton of therapy
Antihypertensive: Calcium channel blocker	NDC	diltiazem HCl	686820369	≥1 fill ≤12 months pror to initaiton of therapy
Antihypertensive: Calcium channel blocker	NDC	diltiazem HCl	686820370	≥1 fill ≤12 months pror to initaiton of therapy
Antihypertensive: Calcium channel blocker	NDC	diltiazem HCl	686820371	≥1 fill ≤12 months pror to initaiton of therapy
Antihypertensive: Calcium channel blocker	NDC	diltiazem HCl	686820372	≥1 fill ≤12 months pror to initaiton of therapy
Antihypertensive: Calcium channel blocker	NDC	diltiazem HCl	686820521	≥1 fill ≤12 months pror to initaiton of therapy
Antihypertensive: Calcium channel blocker	NDC	diltiazem HCl	686820705	≥1 fill ≤12 months pror to initaiton of therapy
Antihypertensive: Calcium channel blocker	NDC	diltiazem HCl	686820705	≥1 fill ≤12 months pror to initaiton of therapy
Antihypertensive: Calcium channel blocker	NDC	diltiazem HCl	686820706	≥1 fill ≤12 months pror to initaiton of therapy
Antihypertensive: Calcium channel blocker	NDC	diltiazem HCl	686820706	≥1 fill ≤12 months pror to initaiton of therapy
Antihypertensive: Calcium channel blocker	NDC	diltiazem HCl	686820707	≥1 fill ≤12 months pror to initaiton of therapy
Antihypertensive: Calcium channel blocker	NDC	diltiazem HCl	686820707	≥1 fill ≤12 months pror to initaiton of therapy
Antihypertensive: Calcium channel blocker	NDC	diltiazem HCl	686820708	≥1 fill ≤12 months pror to initaiton of therapy
Antihypertensive: Calcium channel blocker	NDC	diltiazem HCl	686820708	≥1 fill ≤12 months pror to initaiton of therapy
Antihypertensive: Calcium channel blocker	NDC	diltiazem HCl	686820709	≥1 fill ≤12 months pror to initaiton of therapy
Antihypertensive: Calcium channel blocker	NDC	diltiazem HCl	686820709	≥1 fill ≤12 months pror to initaiton of therapy
Antihypertensive: Calcium channel blocker	NDC	diltiazem HCl	686820993	≥1 fill ≤12 months pror to initaiton of therapy
Antihypertensive: Calcium channel blocker	NDC	diltiazem HCl	686820994	≥1 fill ≤12 months pror to initaiton of therapy
Antihypertensive: Calcium channel blocker	NDC	diltiazem HCl	686820997	≥1 fill ≤12 months pror to initaiton of therapy
Antihypertensive: Calcium channel blocker	NDC	diltiazem HCl	686820998	≥1 fill ≤12 months pror to initaiton of therapy
Antihypertensive: Calcium channel blocker	NDC	diltiazem HCl in 0.9% NaCl	693740997	≥1 fill ≤12 months pror to initaiton of therapy
Antihypertensive: Calcium channel blocker	NDC	diltiazem in dextrose 5 %	700040540	≥1 fill ≤12 months pror to initaiton of therapy
Antihypertensive: Calcium channel blocker	NDC	diltiazem HCl in 0.9% NaCl	700040541	≥1 fill ≤12 months pror to initaiton of therapy
Antihypertensive: Calcium channel blocker	NDC	diltiazem in dextrose 5 %	700921007	≥1 fill ≤12 months pror to initaiton of therapy
Antihypertensive: Calcium channel blocker	NDC	diltiazem in dextrose 5 %	700921575	≥1 fill ≤12 months pror to initaiton of therapy
Antihypertensive: Calcium channel blocker	NDC	diltiazem HCl in 0.9% NaCl	703240976	≥1 fill ≤12 months pror to initaiton of therapy
Antihypertensive: Calcium channel blocker	NDC	diltiazem HCl	708600301	≥1 fill ≤12 months pror to initaiton of therapy
Antihypertensive: Calcium channel blocker	NDC	diltiazem HCl	708600301	≥1 fill ≤12 months pror to initaiton of therapy
Antihypertensive: Calcium channel blocker	NDC	diltiazem HCl	708600301	≥1 fill ≤12 months pror to initaiton of therapy
Antihypertensive: Calcium channel blocker	NDC	diltiazem HCl	708600301	≥1 fill ≤12 months pror to initaiton of therapy
Antihypertensive: Calcium channel blocker	NDC	diltiazem HCl	708600301	≥1 fill ≤12 months pror to initaiton of therapy
Antihypertensive: Calcium channel blocker	NDC	diltiazem HCl	708600301	≥1 fill ≤12 months pror to initaiton of therapy
Antihypertensive: Calcium channel blocker	NDC	diltiazem HCl in 0.9% NaCl	710190052	≥1 fill ≤12 months pror to initaiton of therapy
Antihypertensive: Calcium channel blocker	NDC	diltiazem in dextrose 5 %	710190053	≥1 fill ≤12 months pror to initaiton of therapy
Antihypertensive: Calcium channel blocker	NDC	diltiazem HCl in 0.9% NaCl	710190054	≥1 fill ≤12 months pror to initaiton of therapy
Antihypertensive: Calcium channel blocker	NDC	diltiazem in dextrose 5 %	710190055	≥1 fill ≤12 months pror to initaiton of therapy
Antihypertensive: Calcium channel blocker	NDC	diltiazem in dextrose 5 %	710190057	≥1 fill ≤12 months pror to initaiton of therapy
Antihypertensive: Calcium channel blocker	NDC	diltiazem in dextrose 5 %	712856054	≥1 fill ≤12 months pror to initaiton of therapy
Antihypertensive: Calcium channel blocker	NDC	diltiazem HCl in 0.9% NaCl	712856055	≥1 fill ≤12 months pror to initaiton of therapy
Antihypertensive: Calcium channel blocker	NDC	diltiazem in dextrose 5 %	721966054	≥1 fill ≤12 months pror to initaiton of therapy
Antihypertensive: Calcium channel blocker	NDC	diltiazem HCl in 0.9% NaCl	721966055	≥1 fill ≤12 months pror to initaiton of therapy
Antihypertensive: Calcium channel blocker	NDC	diltiazem in dextrose 5 %	759012400	≥1 fill ≤12 months pror to initaiton of therapy
Antihypertensive: Calcium channel blocker	NDC	Plendil	60450	≥1 fill ≤12 months pror to initaiton of therapy
Antihypertensive: Calcium channel blocker	NDC	Plendil	60450	≥1 fill ≤12 months pror to initaiton of therapy
Antihypertensive: Calcium channel blocker	NDC	Plendil	60450	≥1 fill ≤12 months pror to initaiton of therapy
Antihypertensive: Calcium channel blocker	NDC	Plendil	60451	≥1 fill ≤12 months pror to initaiton of therapy
Antihypertensive: Calcium channel blocker	NDC	Plendil	60451	≥1 fill ≤12 months pror to initaiton of therapy
Antihypertensive: Calcium channel blocker	NDC	Plendil	60451	≥1 fill ≤12 months pror to initaiton of therapy
Antihypertensive: Calcium channel blocker	NDC	Plendil	60452	≥1 fill ≤12 months pror to initaiton of therapy
Antihypertensive: Calcium channel blocker	NDC	Plendil	60452	≥1 fill ≤12 months pror to initaiton of therapy
Antihypertensive: Calcium channel blocker	NDC	Plendil	60452	≥1 fill ≤12 months pror to initaiton of therapy
Antihypertensive: Calcium channel blocker	NDC	Plendil	1860450	≥1 fill ≤12 months pror to initaiton of therapy
Antihypertensive: Calcium channel blocker	NDC	Plendil	1860450	≥1 fill ≤12 months pror to initaiton of therapy
Antihypertensive: Calcium channel blocker	NDC	Plendil	1860450	≥1 fill ≤12 months pror to initaiton of therapy
Antihypertensive: Calcium channel blocker	NDC	Plendil	1860451	≥1 fill ≤12 months pror to initaiton of therapy
Antihypertensive: Calcium channel blocker	NDC	Plendil	1860451	≥1 fill ≤12 months pror to initaiton of therapy
Antihypertensive: Calcium channel blocker	NDC	Plendil	1860451	≥1 fill ≤12 months pror to initaiton of therapy
Antihypertensive: Calcium channel blocker	NDC	Plendil	1860452	≥1 fill ≤12 months pror to initaiton of therapy
Antihypertensive: Calcium channel blocker	NDC	Plendil	1860452	≥1 fill ≤12 months pror to initaiton of therapy
Antihypertensive: Calcium channel blocker	NDC	Plendil	1860452	≥1 fill ≤12 months pror to initaiton of therapy
Antihypertensive: Calcium channel blocker	NDC	Plendil	2471135	≥1 fill ≤12 months pror to initaiton of therapy
Antihypertensive: Calcium channel blocker	NDC	Plendil	2471135	≥1 fill ≤12 months pror to initaiton of therapy
Antihypertensive: Calcium channel blocker	NDC	Plendil	2471137	≥1 fill ≤12 months pror to initaiton of therapy
Antihypertensive: Calcium channel blocker	NDC	felodipine	3785011	≥1 fill ≤12 months pror to initaiton of therapy
Antihypertensive: Calcium channel blocker	NDC	felodipine	3785011	≥1 fill ≤12 months pror to initaiton of therapy
Antihypertensive: Calcium channel blocker	NDC	felodipine	3785012	≥1 fill ≤12 months pror to initaiton of therapy
Antihypertensive: Calcium channel blocker	NDC	felodipine	3785012	≥1 fill ≤12 months pror to initaiton of therapy
Antihypertensive: Calcium channel blocker	NDC	felodipine	3785013	≥1 fill ≤12 months pror to initaiton of therapy
Antihypertensive: Calcium channel blocker	NDC	felodipine	3785013	≥1 fill ≤12 months pror to initaiton of therapy
Antihypertensive: Calcium channel blocker	NDC	felodipine	4407522	≥1 fill ≤12 months pror to initaiton of therapy
Antihypertensive: Calcium channel blocker	NDC	felodipine	4407523	≥1 fill ≤12 months pror to initaiton of therapy
Antihypertensive: Calcium channel blocker	NDC	felodipine	4407524	≥1 fill ≤12 months pror to initaiton of therapy
Antihypertensive: Calcium channel blocker	NDC	felodipine	4407524	≥1 fill ≤12 months pror to initaiton of therapy
Antihypertensive: Calcium channel blocker	NDC	felodipine	6033581	≥1 fill ≤12 months pror to initaiton of therapy
Antihypertensive: Calcium channel blocker	NDC	felodipine	6033581	≥1 fill ≤12 months pror to initaiton of therapy
Antihypertensive: Calcium channel blocker	NDC	felodipine	6033582	≥1 fill ≤12 months pror to initaiton of therapy
Antihypertensive: Calcium channel blocker	NDC	felodipine	6033582	≥1 fill ≤12 months pror to initaiton of therapy
Antihypertensive: Calcium channel blocker	NDC	felodipine	6033583	≥1 fill ≤12 months pror to initaiton of therapy
Antihypertensive: Calcium channel blocker	NDC	felodipine	6033583	≥1 fill ≤12 months pror to initaiton of therapy
Antihypertensive: Calcium channel blocker	NDC	felodipine	6771768	≥1 fill ≤12 months pror to initaiton of therapy
Antihypertensive: Calcium channel blocker	NDC	felodipine	6771769	≥1 fill ≤12 months pror to initaiton of therapy
Antihypertensive: Calcium channel blocker	NDC	felodipine	6771770	≥1 fill ≤12 months pror to initaiton of therapy
Antihypertensive: Calcium channel blocker	NDC	felodipine	136680132	≥1 fill ≤12 months pror to initaiton of therapy
Antihypertensive: Calcium channel blocker	NDC	felodipine	136680132	≥1 fill ≤12 months pror to initaiton of therapy
Antihypertensive: Calcium channel blocker	NDC	felodipine	136680132	≥1 fill ≤12 months pror to initaiton of therapy
Antihypertensive: Calcium channel blocker	NDC	felodipine	136680132	≥1 fill ≤12 months pror to initaiton of therapy
Antihypertensive: Calcium channel blocker	NDC	felodipine	136680133	≥1 fill ≤12 months pror to initaiton of therapy
Antihypertensive: Calcium channel blocker	NDC	felodipine	136680133	≥1 fill ≤12 months pror to initaiton of therapy
Antihypertensive: Calcium channel blocker	NDC	felodipine	136680133	≥1 fill ≤12 months pror to initaiton of therapy
Antihypertensive: Calcium channel blocker	NDC	felodipine	136680133	≥1 fill ≤12 months pror to initaiton of therapy
Antihypertensive: Calcium channel blocker	NDC	felodipine	136680134	≥1 fill ≤12 months pror to initaiton of therapy
Antihypertensive: Calcium channel blocker	NDC	felodipine	136680134	≥1 fill ≤12 months pror to initaiton of therapy
Antihypertensive: Calcium channel blocker	NDC	felodipine	136680134	≥1 fill ≤12 months pror to initaiton of therapy
Antihypertensive: Calcium channel blocker	NDC	felodipine	136680134	≥1 fill ≤12 months pror to initaiton of therapy
Antihypertensive: Calcium channel blocker	NDC	felodipine	231550048	≥1 fill ≤12 months pror to initaiton of therapy
Antihypertensive: Calcium channel blocker	NDC	felodipine	231550049	≥1 fill ≤12 months pror to initaiton of therapy
Antihypertensive: Calcium channel blocker	NDC	felodipine	231550050	≥1 fill ≤12 months pror to initaiton of therapy
Antihypertensive: Calcium channel blocker	NDC	felodipine	422910286	≥1 fill ≤12 months pror to initaiton of therapy
Antihypertensive: Calcium channel blocker	NDC	felodipine	422910286	≥1 fill ≤12 months pror to initaiton of therapy
Antihypertensive: Calcium channel blocker	NDC	felodipine	422910287	≥1 fill ≤12 months pror to initaiton of therapy
Antihypertensive: Calcium channel blocker	NDC	felodipine	422910287	≥1 fill ≤12 months pror to initaiton of therapy
Antihypertensive: Calcium channel blocker	NDC	felodipine	422910288	≥1 fill ≤12 months pror to initaiton of therapy
Antihypertensive: Calcium channel blocker	NDC	felodipine	422910288	≥1 fill ≤12 months pror to initaiton of therapy
Antihypertensive: Calcium channel blocker	NDC	Plendil	499990296	≥1 fill ≤12 months pror to initaiton of therapy
Antihypertensive: Calcium channel blocker	NDC	felodipine	499990572	≥1 fill ≤12 months pror to initaiton of therapy
Antihypertensive: Calcium channel blocker	NDC	felodipine	499990821	≥1 fill ≤12 months pror to initaiton of therapy
Antihypertensive: Calcium channel blocker	NDC	felodipine	500901125	≥1 fill ≤12 months pror to initaiton of therapy
Antihypertensive: Calcium channel blocker	NDC	felodipine	510790467	≥1 fill ≤12 months pror to initaiton of therapy
Antihypertensive: Calcium channel blocker	NDC	felodipine	510790467	≥1 fill ≤12 months pror to initaiton of therapy
Antihypertensive: Calcium channel blocker	NDC	felodipine	510790468	≥1 fill ≤12 months pror to initaiton of therapy
Antihypertensive: Calcium channel blocker	NDC	felodipine	510790468	≥1 fill ≤12 months pror to initaiton of therapy
Antihypertensive: Calcium channel blocker	NDC	felodipine	511380387	≥1 fill ≤12 months pror to initaiton of therapy
Antihypertensive: Calcium channel blocker	NDC	felodipine	511380387	≥1 fill ≤12 months pror to initaiton of therapy
Antihypertensive: Calcium channel blocker	NDC	felodipine	511380388	≥1 fill ≤12 months pror to initaiton of therapy
Antihypertensive: Calcium channel blocker	NDC	felodipine	511380388	≥1 fill ≤12 months pror to initaiton of therapy
Antihypertensive: Calcium channel blocker	NDC	felodipine	511380389	≥1 fill ≤12 months pror to initaiton of therapy
Antihypertensive: Calcium channel blocker	NDC	felodipine	511380389	≥1 fill ≤12 months pror to initaiton of therapy
Antihypertensive: Calcium channel blocker	NDC	felodipine	511380404	≥1 fill ≤12 months pror to initaiton of therapy
Antihypertensive: Calcium channel blocker	NDC	felodipine	511380405	≥1 fill ≤12 months pror to initaiton of therapy
Antihypertensive: Calcium channel blocker	NDC	felodipine	511380405	≥1 fill ≤12 months pror to initaiton of therapy
Antihypertensive: Calcium channel blocker	NDC	felodipine	511380406	≥1 fill ≤12 months pror to initaiton of therapy
Antihypertensive: Calcium channel blocker	NDC	felodipine	511380406	≥1 fill ≤12 months pror to initaiton of therapy
Antihypertensive: Calcium channel blocker	NDC	felodipine	534890368	≥1 fill ≤12 months pror to initaiton of therapy
Antihypertensive: Calcium channel blocker	NDC	felodipine	534890369	≥1 fill ≤12 months pror to initaiton of therapy
Antihypertensive: Calcium channel blocker	NDC	felodipine	534890370	≥1 fill ≤12 months pror to initaiton of therapy
Antihypertensive: Calcium channel blocker	NDC	Plendil	545693718	≥1 fill ≤12 months pror to initaiton of therapy
Antihypertensive: Calcium channel blocker	NDC	Plendil	545693718	≥1 fill ≤12 months pror to initaiton of therapy
Antihypertensive: Calcium channel blocker	NDC	Plendil	545693718	≥1 fill ≤12 months pror to initaiton of therapy
Antihypertensive: Calcium channel blocker	NDC	Plendil	545693718	≥1 fill ≤12 months pror to initaiton of therapy
Antihypertensive: Calcium channel blocker	NDC	Plendil	545693719	≥1 fill ≤12 months pror to initaiton of therapy
Antihypertensive: Calcium channel blocker	NDC	Plendil	545694183	≥1 fill ≤12 months pror to initaiton of therapy
Antihypertensive: Calcium channel blocker	NDC	felodipine	545696117	≥1 fill ≤12 months pror to initaiton of therapy
Antihypertensive: Calcium channel blocker	NDC	felodipine	547380904	≥1 fill ≤12 months pror to initaiton of therapy
Antihypertensive: Calcium channel blocker	NDC	felodipine	547380904	≥1 fill ≤12 months pror to initaiton of therapy
Antihypertensive: Calcium channel blocker	NDC	felodipine	547380904	≥1 fill ≤12 months pror to initaiton of therapy
Antihypertensive: Calcium channel blocker	NDC	felodipine	547380905	≥1 fill ≤12 months pror to initaiton of therapy
Antihypertensive: Calcium channel blocker	NDC	felodipine	547380905	≥1 fill ≤12 months pror to initaiton of therapy
Antihypertensive: Calcium channel blocker	NDC	felodipine	547380905	≥1 fill ≤12 months pror to initaiton of therapy
Antihypertensive: Calcium channel blocker	NDC	felodipine	547380906	≥1 fill ≤12 months pror to initaiton of therapy
Antihypertensive: Calcium channel blocker	NDC	felodipine	547380906	≥1 fill ≤12 months pror to initaiton of therapy
Antihypertensive: Calcium channel blocker	NDC	felodipine	547380906	≥1 fill ≤12 months pror to initaiton of therapy
Antihypertensive: Calcium channel blocker	NDC	felodipine	548680823	≥1 fill ≤12 months pror to initaiton of therapy
Antihypertensive: Calcium channel blocker	NDC	felodipine	548680826	≥1 fill ≤12 months pror to initaiton of therapy
Antihypertensive: Calcium channel blocker	NDC	felodipine	548680826	≥1 fill ≤12 months pror to initaiton of therapy
Antihypertensive: Calcium channel blocker	NDC	felodipine	548680826	≥1 fill ≤12 months pror to initaiton of therapy
Antihypertensive: Calcium channel blocker	NDC	Plendil	548682167	≥1 fill ≤12 months pror to initaiton of therapy
Antihypertensive: Calcium channel blocker	NDC	Plendil	548682167	≥1 fill ≤12 months pror to initaiton of therapy
Antihypertensive: Calcium channel blocker	NDC	Plendil	548682168	≥1 fill ≤12 months pror to initaiton of therapy
Antihypertensive: Calcium channel blocker	NDC	Plendil	548682168	≥1 fill ≤12 months pror to initaiton of therapy
Antihypertensive: Calcium channel blocker	NDC	felodipine	548685197	≥1 fill ≤12 months pror to initaiton of therapy
Antihypertensive: Calcium channel blocker	NDC	felodipine	548685197	≥1 fill ≤12 months pror to initaiton of therapy
Antihypertensive: Calcium channel blocker	NDC	felodipine	548685197	≥1 fill ≤12 months pror to initaiton of therapy
Antihypertensive: Calcium channel blocker	NDC	felodipine	552890289	≥1 fill ≤12 months pror to initaiton of therapy
Antihypertensive: Calcium channel blocker	NDC	felodipine	552890306	≥1 fill ≤12 months pror to initaiton of therapy
Antihypertensive: Calcium channel blocker	NDC	felodipine	552890306	≥1 fill ≤12 months pror to initaiton of therapy
Antihypertensive: Calcium channel blocker	NDC	felodipine	572370108	≥1 fill ≤12 months pror to initaiton of therapy
Antihypertensive: Calcium channel blocker	NDC	felodipine	572370109	≥1 fill ≤12 months pror to initaiton of therapy
Antihypertensive: Calcium channel blocker	NDC	felodipine	572370110	≥1 fill ≤12 months pror to initaiton of therapy
Antihypertensive: Calcium channel blocker	NDC	Plendil	588640102	≥1 fill ≤12 months pror to initaiton of therapy
Antihypertensive: Calcium channel blocker	NDC	Plendil	588640102	≥1 fill ≤12 months pror to initaiton of therapy
Antihypertensive: Calcium channel blocker	NDC	Plendil	588640713	≥1 fill ≤12 months pror to initaiton of therapy
Antihypertensive: Calcium channel blocker	NDC	Plendil	588640723	≥1 fill ≤12 months pror to initaiton of therapy
Antihypertensive: Calcium channel blocker	NDC	felodipine	588640810	≥1 fill ≤12 months pror to initaiton of therapy
Antihypertensive: Calcium channel blocker	NDC	felodipine	588640810	≥1 fill ≤12 months pror to initaiton of therapy
Antihypertensive: Calcium channel blocker	NDC	felodipine	597460369	≥1 fill ≤12 months pror to initaiton of therapy
Antihypertensive: Calcium channel blocker	NDC	felodipine	597460370	≥1 fill ≤12 months pror to initaiton of therapy
Antihypertensive: Calcium channel blocker	NDC	felodipine	597460371	≥1 fill ≤12 months pror to initaiton of therapy
Antihypertensive: Calcium channel blocker	NDC	Plendil	611130450	≥1 fill ≤12 months pror to initaiton of therapy
Antihypertensive: Calcium channel blocker	NDC	Plendil	611130450	≥1 fill ≤12 months pror to initaiton of therapy
Antihypertensive: Calcium channel blocker	NDC	Plendil	611130450	≥1 fill ≤12 months pror to initaiton of therapy
Antihypertensive: Calcium channel blocker	NDC	Plendil	611130451	≥1 fill ≤12 months pror to initaiton of therapy
Antihypertensive: Calcium channel blocker	NDC	Plendil	611130451	≥1 fill ≤12 months pror to initaiton of therapy
Antihypertensive: Calcium channel blocker	NDC	Plendil	611130451	≥1 fill ≤12 months pror to initaiton of therapy
Antihypertensive: Calcium channel blocker	NDC	Plendil	611130452	≥1 fill ≤12 months pror to initaiton of therapy
Antihypertensive: Calcium channel blocker	NDC	Plendil	611130452	≥1 fill ≤12 months pror to initaiton of therapy
Antihypertensive: Calcium channel blocker	NDC	Plendil	611130452	≥1 fill ≤12 months pror to initaiton of therapy
Antihypertensive: Calcium channel blocker	NDC	felodipine	633040435	≥1 fill ≤12 months pror to initaiton of therapy
Antihypertensive: Calcium channel blocker	NDC	felodipine	633040436	≥1 fill ≤12 months pror to initaiton of therapy
Antihypertensive: Calcium channel blocker	NDC	felodipine	633040437	≥1 fill ≤12 months pror to initaiton of therapy
Antihypertensive: Calcium channel blocker	NDC	felodipine	636291597	≥1 fill ≤12 months pror to initaiton of therapy
Antihypertensive: Calcium channel blocker	NDC	Plendil	652430028	≥1 fill ≤12 months pror to initaiton of therapy
Antihypertensive: Calcium channel blocker	NDC	Plendil	652430111	≥1 fill ≤12 months pror to initaiton of therapy
Antihypertensive: Calcium channel blocker	NDC	felodipine	652430311	≥1 fill ≤12 months pror to initaiton of therapy
Antihypertensive: Calcium channel blocker	NDC	felodipine	652430312	≥1 fill ≤12 months pror to initaiton of therapy
Antihypertensive: Calcium channel blocker	NDC	felodipine	652430312	≥1 fill ≤12 months pror to initaiton of therapy
Antihypertensive: Calcium channel blocker	NDC	felodipine	658620673	≥1 fill ≤12 months pror to initaiton of therapy
Antihypertensive: Calcium channel blocker	NDC	felodipine	658620673	≥1 fill ≤12 months pror to initaiton of therapy
Antihypertensive: Calcium channel blocker	NDC	felodipine	658620674	≥1 fill ≤12 months pror to initaiton of therapy
Antihypertensive: Calcium channel blocker	NDC	felodipine	658620674	≥1 fill ≤12 months pror to initaiton of therapy
Antihypertensive: Calcium channel blocker	NDC	felodipine	658620675	≥1 fill ≤12 months pror to initaiton of therapy
Antihypertensive: Calcium channel blocker	NDC	felodipine	658620675	≥1 fill ≤12 months pror to initaiton of therapy
Antihypertensive: Calcium channel blocker	NDC	Plendil	675440093	≥1 fill ≤12 months pror to initaiton of therapy
Antihypertensive: Calcium channel blocker	NDC	Plendil	675440093	≥1 fill ≤12 months pror to initaiton of therapy
Antihypertensive: Calcium channel blocker	NDC	Plendil	675440093	≥1 fill ≤12 months pror to initaiton of therapy
Antihypertensive: Calcium channel blocker	NDC	Plendil	675440093	≥1 fill ≤12 months pror to initaiton of therapy
Antihypertensive: Calcium channel blocker	NDC	Plendil	675440094	≥1 fill ≤12 months pror to initaiton of therapy
Antihypertensive: Calcium channel blocker	NDC	Plendil	675440094	≥1 fill ≤12 months pror to initaiton of therapy
Antihypertensive: Calcium channel blocker	NDC	Plendil	675440094	≥1 fill ≤12 months pror to initaiton of therapy
Antihypertensive: Calcium channel blocker	NDC	Plendil	675440094	≥1 fill ≤12 months pror to initaiton of therapy
Antihypertensive: Calcium channel blocker	NDC	Plendil	675440094	≥1 fill ≤12 months pror to initaiton of therapy
Antihypertensive: Calcium channel blocker	NDC	Plendil	675440344	≥1 fill ≤12 months pror to initaiton of therapy
Antihypertensive: Calcium channel blocker	NDC	Plendil	675440344	≥1 fill ≤12 months pror to initaiton of therapy
Antihypertensive: Calcium channel blocker	NDC	felodipine	675440388	≥1 fill ≤12 months pror to initaiton of therapy
Antihypertensive: Calcium channel blocker	NDC	felodipine	675440388	≥1 fill ≤12 months pror to initaiton of therapy
Antihypertensive: Calcium channel blocker	NDC	felodipine	675440389	≥1 fill ≤12 months pror to initaiton of therapy
Antihypertensive: Calcium channel blocker	NDC	felodipine	675440389	≥1 fill ≤12 months pror to initaiton of therapy
Antihypertensive: Calcium channel blocker	NDC	felodipine	675440389	≥1 fill ≤12 months pror to initaiton of therapy
Antihypertensive: Calcium channel blocker	NDC	felodipine	675440389	≥1 fill ≤12 months pror to initaiton of therapy
Antihypertensive: Calcium channel blocker	NDC	felodipine	675440390	≥1 fill ≤12 months pror to initaiton of therapy
Antihypertensive: Calcium channel blocker	NDC	felodipine	675440390	≥1 fill ≤12 months pror to initaiton of therapy
Antihypertensive: Calcium channel blocker	NDC	felodipine	675440390	≥1 fill ≤12 months pror to initaiton of therapy
Antihypertensive: Calcium channel blocker	NDC	felodipine	675440390	≥1 fill ≤12 months pror to initaiton of therapy
Antihypertensive: Calcium channel blocker	NDC	felodipine	675440390	≥1 fill ≤12 months pror to initaiton of therapy
Antihypertensive: Calcium channel blocker	NDC	felodipine	680840883	≥1 fill ≤12 months pror to initaiton of therapy
Antihypertensive: Calcium channel blocker	NDC	felodipine	680840883	≥1 fill ≤12 months pror to initaiton of therapy
Antihypertensive: Calcium channel blocker	NDC	Plendil	681150283	≥1 fill ≤12 months pror to initaiton of therapy
Antihypertensive: Calcium channel blocker	NDC	Plendil	681150790	≥1 fill ≤12 months pror to initaiton of therapy
Antihypertensive: Calcium channel blocker	NDC	felodipine	684620233	≥1 fill ≤12 months pror to initaiton of therapy
Antihypertensive: Calcium channel blocker	NDC	felodipine	684620234	≥1 fill ≤12 months pror to initaiton of therapy
Antihypertensive: Calcium channel blocker	NDC	felodipine	684620235	≥1 fill ≤12 months pror to initaiton of therapy
Antihypertensive: Calcium channel blocker	NDC	felodipine	691170028	≥1 fill ≤12 months pror to initaiton of therapy
Antihypertensive: Calcium channel blocker	NDC	felodipine	691170028	≥1 fill ≤12 months pror to initaiton of therapy
Antihypertensive: Calcium channel blocker	NDC	felodipine	691170029	≥1 fill ≤12 months pror to initaiton of therapy
Antihypertensive: Calcium channel blocker	NDC	felodipine	691170029	≥1 fill ≤12 months pror to initaiton of therapy
Antihypertensive: Calcium channel blocker	NDC	felodipine	691170030	≥1 fill ≤12 months pror to initaiton of therapy
Antihypertensive: Calcium channel blocker	NDC	felodipine	691170030	≥1 fill ≤12 months pror to initaiton of therapy
Antihypertensive: Calcium channel blocker	NDC	DynaCirc	780226	≥1 fill ≤12 months pror to initaiton of therapy
Antihypertensive: Calcium channel blocker	NDC	DynaCirc	780226	≥1 fill ≤12 months pror to initaiton of therapy
Antihypertensive: Calcium channel blocker	NDC	DynaCirc	780226	≥1 fill ≤12 months pror to initaiton of therapy
Antihypertensive: Calcium channel blocker	NDC	DynaCirc	780226	≥1 fill ≤12 months pror to initaiton of therapy
Antihypertensive: Calcium channel blocker	NDC	DynaCirc	780227	≥1 fill ≤12 months pror to initaiton of therapy
Antihypertensive: Calcium channel blocker	NDC	DynaCirc	780227	≥1 fill ≤12 months pror to initaiton of therapy
Antihypertensive: Calcium channel blocker	NDC	DynaCirc	780227	≥1 fill ≤12 months pror to initaiton of therapy
Antihypertensive: Calcium channel blocker	NDC	DynaCirc	780227	≥1 fill ≤12 months pror to initaiton of therapy
Antihypertensive: Calcium channel blocker	NDC	DynaCirc CR	780235	≥1 fill ≤12 months pror to initaiton of therapy
Antihypertensive: Calcium channel blocker	NDC	DynaCirc CR	780235	≥1 fill ≤12 months pror to initaiton of therapy
Antihypertensive: Calcium channel blocker	NDC	DynaCirc CR	780236	≥1 fill ≤12 months pror to initaiton of therapy
Antihypertensive: Calcium channel blocker	NDC	DynaCirc CR	780236	≥1 fill ≤12 months pror to initaiton of therapy
Antihypertensive: Calcium channel blocker	NDC	DynaCirc CR	1730784	≥1 fill ≤12 months pror to initaiton of therapy
Antihypertensive: Calcium channel blocker	NDC	DynaCirc CR	1730785	≥1 fill ≤12 months pror to initaiton of therapy
Antihypertensive: Calcium channel blocker	NDC	isradipine	162520539	≥1 fill ≤12 months pror to initaiton of therapy
Antihypertensive: Calcium channel blocker	NDC	isradipine	162520540	≥1 fill ≤12 months pror to initaiton of therapy
Antihypertensive: Calcium channel blocker	NDC	isradipine	428060263	≥1 fill ≤12 months pror to initaiton of therapy
Antihypertensive: Calcium channel blocker	NDC	isradipine	428060264	≥1 fill ≤12 months pror to initaiton of therapy
Antihypertensive: Calcium channel blocker	NDC	isradipine	502680454	≥1 fill ≤12 months pror to initaiton of therapy
Antihypertensive: Calcium channel blocker	NDC	isradipine	502680454	≥1 fill ≤12 months pror to initaiton of therapy
Antihypertensive: Calcium channel blocker	NDC	isradipine	502680455	≥1 fill ≤12 months pror to initaiton of therapy
Antihypertensive: Calcium channel blocker	NDC	isradipine	502680455	≥1 fill ≤12 months pror to initaiton of therapy
Antihypertensive: Calcium channel blocker	NDC	isradipine	521520263	≥1 fill ≤12 months pror to initaiton of therapy
Antihypertensive: Calcium channel blocker	NDC	isradipine	521520264	≥1 fill ≤12 months pror to initaiton of therapy
Antihypertensive: Calcium channel blocker	NDC	DynaCirc	545693298	≥1 fill ≤12 months pror to initaiton of therapy
Antihypertensive: Calcium channel blocker	NDC	DynaCirc	545693298	≥1 fill ≤12 months pror to initaiton of therapy
Antihypertensive: Calcium channel blocker	NDC	DynaCirc	545693699	≥1 fill ≤12 months pror to initaiton of therapy
Antihypertensive: Calcium channel blocker	NDC	DynaCirc	545693699	≥1 fill ≤12 months pror to initaiton of therapy
Antihypertensive: Calcium channel blocker	NDC	DynaCirc	545693699	≥1 fill ≤12 months pror to initaiton of therapy
Antihypertensive: Calcium channel blocker	NDC	DynaCirc	548682469	≥1 fill ≤12 months pror to initaiton of therapy
Antihypertensive: Calcium channel blocker	NDC	DynaCirc	548682469	≥1 fill ≤12 months pror to initaiton of therapy
Antihypertensive: Calcium channel blocker	NDC	DynaCirc	548684064	≥1 fill ≤12 months pror to initaiton of therapy
Antihypertensive: Calcium channel blocker	NDC	DynaCirc	548684064	≥1 fill ≤12 months pror to initaiton of therapy
Antihypertensive: Calcium channel blocker	NDC	DynaCirc CR	548685476	≥1 fill ≤12 months pror to initaiton of therapy
Antihypertensive: Calcium channel blocker	NDC	isradipine	548685561	≥1 fill ≤12 months pror to initaiton of therapy
Antihypertensive: Calcium channel blocker	NDC	isradipine	548685561	≥1 fill ≤12 months pror to initaiton of therapy
Antihypertensive: Calcium channel blocker	NDC	isradipine	604290385	≥1 fill ≤12 months pror to initaiton of therapy
Antihypertensive: Calcium channel blocker	NDC	isradipine	604290386	≥1 fill ≤12 months pror to initaiton of therapy
Antihypertensive: Calcium channel blocker	NDC	DynaCirc	657260226	≥1 fill ≤12 months pror to initaiton of therapy
Antihypertensive: Calcium channel blocker	NDC	DynaCirc	657260226	≥1 fill ≤12 months pror to initaiton of therapy
Antihypertensive: Calcium channel blocker	NDC	DynaCirc	657260227	≥1 fill ≤12 months pror to initaiton of therapy
Antihypertensive: Calcium channel blocker	NDC	DynaCirc	657260227	≥1 fill ≤12 months pror to initaiton of therapy
Antihypertensive: Calcium channel blocker	NDC	DynaCirc CR	657260235	≥1 fill ≤12 months pror to initaiton of therapy
Antihypertensive: Calcium channel blocker	NDC	DynaCirc CR	657260235	≥1 fill ≤12 months pror to initaiton of therapy
Antihypertensive: Calcium channel blocker	NDC	DynaCirc CR	657260236	≥1 fill ≤12 months pror to initaiton of therapy
Antihypertensive: Calcium channel blocker	NDC	DynaCirc CR	657260236	≥1 fill ≤12 months pror to initaiton of therapy
Antihypertensive: Calcium channel blocker	NDC	isradipine	677670108	≥1 fill ≤12 months pror to initaiton of therapy
Antihypertensive: Calcium channel blocker	NDC	isradipine	677670109	≥1 fill ≤12 months pror to initaiton of therapy
Antihypertensive: Calcium channel blocker	NDC	isradipine	680840134	≥1 fill ≤12 months pror to initaiton of therapy
Antihypertensive: Calcium channel blocker	NDC	isradipine	680840135	≥1 fill ≤12 months pror to initaiton of therapy
Antihypertensive: Calcium channel blocker	NDC	isradipine	684620807	≥1 fill ≤12 months pror to initaiton of therapy
Antihypertensive: Calcium channel blocker	NDC	isradipine	684620808	≥1 fill ≤12 months pror to initaiton of therapy
Antihypertensive: Calcium channel blocker	NDC	Posicor	40080	≥1 fill ≤12 months pror to initaiton of therapy
Antihypertensive: Calcium channel blocker	NDC	Posicor	40080	≥1 fill ≤12 months pror to initaiton of therapy
Antihypertensive: Calcium channel blocker	NDC	Posicor	40080	≥1 fill ≤12 months pror to initaiton of therapy
Antihypertensive: Calcium channel blocker	NDC	Posicor	40081	≥1 fill ≤12 months pror to initaiton of therapy
Antihypertensive: Calcium channel blocker	NDC	Posicor	40081	≥1 fill ≤12 months pror to initaiton of therapy
Antihypertensive: Calcium channel blocker	NDC	Cardene SR	40180	≥1 fill ≤12 months pror to initaiton of therapy
Antihypertensive: Calcium channel blocker	NDC	Cardene SR	40180	≥1 fill ≤12 months pror to initaiton of therapy
Antihypertensive: Calcium channel blocker	NDC	Cardene SR	40181	≥1 fill ≤12 months pror to initaiton of therapy
Antihypertensive: Calcium channel blocker	NDC	Cardene SR	40181	≥1 fill ≤12 months pror to initaiton of therapy
Antihypertensive: Calcium channel blocker	NDC	Cardene SR	40182	≥1 fill ≤12 months pror to initaiton of therapy
Antihypertensive: Calcium channel blocker	NDC	Cardene SR	40182	≥1 fill ≤12 months pror to initaiton of therapy
Antihypertensive: Calcium channel blocker	NDC	Cardene	40183	≥1 fill ≤12 months pror to initaiton of therapy
Antihypertensive: Calcium channel blocker	NDC	Cardene	40183	≥1 fill ≤12 months pror to initaiton of therapy
Antihypertensive: Calcium channel blocker	NDC	Cardene	40184	≥1 fill ≤12 months pror to initaiton of therapy
Antihypertensive: Calcium channel blocker	NDC	Cardene	40184	≥1 fill ≤12 months pror to initaiton of therapy
Antihypertensive: Calcium channel blocker	NDC	Cardene IV	80812	≥1 fill ≤12 months pror to initaiton of therapy
Antihypertensive: Calcium channel blocker	NDC	Cardene	332437	≥1 fill ≤12 months pror to initaiton of therapy
Antihypertensive: Calcium channel blocker	NDC	Cardene	332437	≥1 fill ≤12 months pror to initaiton of therapy
Antihypertensive: Calcium channel blocker	NDC	Cardene	332437	≥1 fill ≤12 months pror to initaiton of therapy
Antihypertensive: Calcium channel blocker	NDC	Cardene	332438	≥1 fill ≤12 months pror to initaiton of therapy
Antihypertensive: Calcium channel blocker	NDC	Cardene	332438	≥1 fill ≤12 months pror to initaiton of therapy
Antihypertensive: Calcium channel blocker	NDC	Cardene	332438	≥1 fill ≤12 months pror to initaiton of therapy
Antihypertensive: Calcium channel blocker	NDC	Cardene SR	332440	≥1 fill ≤12 months pror to initaiton of therapy
Antihypertensive: Calcium channel blocker	NDC	Cardene SR	332440	≥1 fill ≤12 months pror to initaiton of therapy
Antihypertensive: Calcium channel blocker	NDC	Cardene SR	332440	≥1 fill ≤12 months pror to initaiton of therapy
Antihypertensive: Calcium channel blocker	NDC	Cardene SR	332441	≥1 fill ≤12 months pror to initaiton of therapy
Antihypertensive: Calcium channel blocker	NDC	Cardene SR	332441	≥1 fill ≤12 months pror to initaiton of therapy
Antihypertensive: Calcium channel blocker	NDC	Cardene SR	332441	≥1 fill ≤12 months pror to initaiton of therapy
Antihypertensive: Calcium channel blocker	NDC	Cardene SR	332442	≥1 fill ≤12 months pror to initaiton of therapy
Antihypertensive: Calcium channel blocker	NDC	Cardene SR	332442	≥1 fill ≤12 months pror to initaiton of therapy
Antihypertensive: Calcium channel blocker	NDC	Cardene SR	332442	≥1 fill ≤12 months pror to initaiton of therapy
Antihypertensive: Calcium channel blocker	NDC	nicardipine	930793	≥1 fill ≤12 months pror to initaiton of therapy
Antihypertensive: Calcium channel blocker	NDC	nicardipine	930793	≥1 fill ≤12 months pror to initaiton of therapy
Antihypertensive: Calcium channel blocker	NDC	nicardipine	930794	≥1 fill ≤12 months pror to initaiton of therapy
Antihypertensive: Calcium channel blocker	NDC	nicardipine	930794	≥1 fill ≤12 months pror to initaiton of therapy
Antihypertensive: Calcium channel blocker	NDC	nicardipine	1439542	≥1 fill ≤12 months pror to initaiton of therapy
Antihypertensive: Calcium channel blocker	NDC	nicardipine	1439542	≥1 fill ≤12 months pror to initaiton of therapy
Antihypertensive: Calcium channel blocker	NDC	nicardipine	1439593	≥1 fill ≤12 months pror to initaiton of therapy
Antihypertensive: Calcium channel blocker	NDC	nicardipine	1439593	≥1 fill ≤12 months pror to initaiton of therapy
Antihypertensive: Calcium channel blocker	NDC	nicardipine in NaCl (iso-os)	1439633	≥1 fill ≤12 months pror to initaiton of therapy
Antihypertensive: Calcium channel blocker	NDC	nicardipine in NaCl (iso-os)	1439633	≥1 fill ≤12 months pror to initaiton of therapy
Antihypertensive: Calcium channel blocker	NDC	nicardipine in NaCl (iso-os)	1439634	≥1 fill ≤12 months pror to initaiton of therapy
Antihypertensive: Calcium channel blocker	NDC	nicardipine in NaCl (iso-os)	1439634	≥1 fill ≤12 months pror to initaiton of therapy
Antihypertensive: Calcium channel blocker	NDC	nicardipine	1439689	≥1 fill ≤12 months pror to initaiton of therapy
Antihypertensive: Calcium channel blocker	NDC	nicardipine	1439689	≥1 fill ≤12 months pror to initaiton of therapy
Antihypertensive: Calcium channel blocker	NDC	nicardipine	1724288	≥1 fill ≤12 months pror to initaiton of therapy
Antihypertensive: Calcium channel blocker	NDC	nicardipine	1724288	≥1 fill ≤12 months pror to initaiton of therapy
Antihypertensive: Calcium channel blocker	NDC	nicardipine	1724289	≥1 fill ≤12 months pror to initaiton of therapy
Antihypertensive: Calcium channel blocker	NDC	nicardipine	1724289	≥1 fill ≤12 months pror to initaiton of therapy
Antihypertensive: Calcium channel blocker	NDC	nicardipine	3781020	≥1 fill ≤12 months pror to initaiton of therapy
Antihypertensive: Calcium channel blocker	NDC	nicardipine	3781020	≥1 fill ≤12 months pror to initaiton of therapy
Antihypertensive: Calcium channel blocker	NDC	nicardipine	3781430	≥1 fill ≤12 months pror to initaiton of therapy
Antihypertensive: Calcium channel blocker	NDC	nicardipine	3781430	≥1 fill ≤12 months pror to initaiton of therapy
Antihypertensive: Calcium channel blocker	NDC	nicardipine	5170735	≥1 fill ≤12 months pror to initaiton of therapy
Antihypertensive: Calcium channel blocker	NDC	nicardipine	5170735	≥1 fill ≤12 months pror to initaiton of therapy
Antihypertensive: Calcium channel blocker	NDC	nicardipine	5365573	≥1 fill ≤12 months pror to initaiton of therapy
Antihypertensive: Calcium channel blocker	NDC	nicardipine	5365574	≥1 fill ≤12 months pror to initaiton of therapy
Antihypertensive: Calcium channel blocker	NDC	nicardipine	5551069	≥1 fill ≤12 months pror to initaiton of therapy
Antihypertensive: Calcium channel blocker	NDC	nicardipine	5551070	≥1 fill ≤12 months pror to initaiton of therapy
Antihypertensive: Calcium channel blocker	NDC	nicardipine	7038315	≥1 fill ≤12 months pror to initaiton of therapy
Antihypertensive: Calcium channel blocker	NDC	nicardipine	7813204	≥1 fill ≤12 months pror to initaiton of therapy
Antihypertensive: Calcium channel blocker	NDC	nicardipine	7813204	≥1 fill ≤12 months pror to initaiton of therapy
Antihypertensive: Calcium channel blocker	NDC	nicardipine	7819324	≥1 fill ≤12 months pror to initaiton of therapy
Antihypertensive: Calcium channel blocker	NDC	nicardipine	7819324	≥1 fill ≤12 months pror to initaiton of therapy
Antihypertensive: Calcium channel blocker	NDC	Cardene IV in sodium chloride	101220313	≥1 fill ≤12 months pror to initaiton of therapy
Antihypertensive: Calcium channel blocker	NDC	Cardene IV in sodium chloride	101220313	≥1 fill ≤12 months pror to initaiton of therapy
Antihypertensive: Calcium channel blocker	NDC	Cardene IV in dextrose	101220314	≥1 fill ≤12 months pror to initaiton of therapy
Antihypertensive: Calcium channel blocker	NDC	Cardene IV in dextrose	101220314	≥1 fill ≤12 months pror to initaiton of therapy
Antihypertensive: Calcium channel blocker	NDC	Cardene IV in sodium chloride	101220325	≥1 fill ≤12 months pror to initaiton of therapy
Antihypertensive: Calcium channel blocker	NDC	Cardene IV in sodium chloride	101220325	≥1 fill ≤12 months pror to initaiton of therapy
Antihypertensive: Calcium channel blocker	NDC	Cardene IV in dextrose	101220326	≥1 fill ≤12 months pror to initaiton of therapy
Antihypertensive: Calcium channel blocker	NDC	Cardene IV in dextrose	101220326	≥1 fill ≤12 months pror to initaiton of therapy
Antihypertensive: Calcium channel blocker	NDC	nicardipine	101390700	≥1 fill ≤12 months pror to initaiton of therapy
Antihypertensive: Calcium channel blocker	NDC	nicardipine	101390700	≥1 fill ≤12 months pror to initaiton of therapy
Antihypertensive: Calcium channel blocker	NDC	nicardipine	153300041	≥1 fill ≤12 months pror to initaiton of therapy
Antihypertensive: Calcium channel blocker	NDC	nicardipine	153300041	≥1 fill ≤12 months pror to initaiton of therapy
Antihypertensive: Calcium channel blocker	NDC	nicardipine	153300042	≥1 fill ≤12 months pror to initaiton of therapy
Antihypertensive: Calcium channel blocker	NDC	nicardipine	153300042	≥1 fill ≤12 months pror to initaiton of therapy
Antihypertensive: Calcium channel blocker	NDC	Cardene IV	244770030	≥1 fill ≤12 months pror to initaiton of therapy
Antihypertensive: Calcium channel blocker	NDC	Cardene IV	244770030	≥1 fill ≤12 months pror to initaiton of therapy
Antihypertensive: Calcium channel blocker	NDC	Cardene IV in sodium chloride	244770311	≥1 fill ≤12 months pror to initaiton of therapy
Antihypertensive: Calcium channel blocker	NDC	Cardene IV in sodium chloride	244770311	≥1 fill ≤12 months pror to initaiton of therapy
Antihypertensive: Calcium channel blocker	NDC	Cardene IV in dextrose	244770312	≥1 fill ≤12 months pror to initaiton of therapy
Antihypertensive: Calcium channel blocker	NDC	Cardene IV in dextrose	244770312	≥1 fill ≤12 months pror to initaiton of therapy
Antihypertensive: Calcium channel blocker	NDC	Cardene IV in sodium chloride	244770323	≥1 fill ≤12 months pror to initaiton of therapy
Antihypertensive: Calcium channel blocker	NDC	Cardene IV in sodium chloride	244770323	≥1 fill ≤12 months pror to initaiton of therapy
Antihypertensive: Calcium channel blocker	NDC	Cardene IV in dextrose	244770324	≥1 fill ≤12 months pror to initaiton of therapy
Antihypertensive: Calcium channel blocker	NDC	Cardene IV in dextrose	244770324	≥1 fill ≤12 months pror to initaiton of therapy
Antihypertensive: Calcium channel blocker	NDC	Cardene SR	244770515	≥1 fill ≤12 months pror to initaiton of therapy
Antihypertensive: Calcium channel blocker	NDC	Cardene SR	244770516	≥1 fill ≤12 months pror to initaiton of therapy
Antihypertensive: Calcium channel blocker	NDC	nicardipine	246580750	≥1 fill ≤12 months pror to initaiton of therapy
Antihypertensive: Calcium channel blocker	NDC	nicardipine	246580751	≥1 fill ≤12 months pror to initaiton of therapy
Antihypertensive: Calcium channel blocker	NDC	nicardipine	400420047	≥1 fill ≤12 months pror to initaiton of therapy
Antihypertensive: Calcium channel blocker	NDC	nicardipine	416160882	≥1 fill ≤12 months pror to initaiton of therapy
Antihypertensive: Calcium channel blocker	NDC	nicardipine	416160882	≥1 fill ≤12 months pror to initaiton of therapy
Antihypertensive: Calcium channel blocker	NDC	nicardipine	422910640	≥1 fill ≤12 months pror to initaiton of therapy
Antihypertensive: Calcium channel blocker	NDC	nicardipine	422910641	≥1 fill ≤12 months pror to initaiton of therapy
Antihypertensive: Calcium channel blocker	NDC	nicardipine	428060501	≥1 fill ≤12 months pror to initaiton of therapy
Antihypertensive: Calcium channel blocker	NDC	nicardipine	428060501	≥1 fill ≤12 months pror to initaiton of therapy
Antihypertensive: Calcium channel blocker	NDC	nicardipine	428060501	≥1 fill ≤12 months pror to initaiton of therapy
Antihypertensive: Calcium channel blocker	NDC	nicardipine	428060502	≥1 fill ≤12 months pror to initaiton of therapy
Antihypertensive: Calcium channel blocker	NDC	nicardipine	428060502	≥1 fill ≤12 months pror to initaiton of therapy
Antihypertensive: Calcium channel blocker	NDC	nicardipine	428060502	≥1 fill ≤12 months pror to initaiton of therapy
Antihypertensive: Calcium channel blocker	NDC	nicardipine in 0.9 % sod chlor	428520820	≥1 fill ≤12 months pror to initaiton of therapy
Antihypertensive: Calcium channel blocker	NDC	nicardipine in 0.9 % sod chlor	428520820	≥1 fill ≤12 months pror to initaiton of therapy
Antihypertensive: Calcium channel blocker	NDC	nicardipine	498840498	≥1 fill ≤12 months pror to initaiton of therapy
Antihypertensive: Calcium channel blocker	NDC	nicardipine	498840498	≥1 fill ≤12 months pror to initaiton of therapy
Antihypertensive: Calcium channel blocker	NDC	nicardipine	498840499	≥1 fill ≤12 months pror to initaiton of therapy
Antihypertensive: Calcium channel blocker	NDC	nicardipine	498840499	≥1 fill ≤12 months pror to initaiton of therapy
Antihypertensive: Calcium channel blocker	NDC	Cardene SR	548683817	≥1 fill ≤12 months pror to initaiton of therapy
Antihypertensive: Calcium channel blocker	NDC	nicardipine in 5 % dextrose	615530893	≥1 fill ≤12 months pror to initaiton of therapy
Antihypertensive: Calcium channel blocker	NDC	nicardipine in 0.9 % sod chlor	615530896	≥1 fill ≤12 months pror to initaiton of therapy
Antihypertensive: Calcium channel blocker	NDC	nicardipine	646790631	≥1 fill ≤12 months pror to initaiton of therapy
Antihypertensive: Calcium channel blocker	NDC	nicardipine	646790631	≥1 fill ≤12 months pror to initaiton of therapy
Antihypertensive: Calcium channel blocker	NDC	nicardipine	651620588	≥1 fill ≤12 months pror to initaiton of therapy
Antihypertensive: Calcium channel blocker	NDC	nicardipine	651620589	≥1 fill ≤12 months pror to initaiton of therapy
Antihypertensive: Calcium channel blocker	NDC	Cardene IV in dextrose	672860100	≥1 fill ≤12 months pror to initaiton of therapy
Antihypertensive: Calcium channel blocker	NDC	Cardene IV in sodium chloride	672860101	≥1 fill ≤12 months pror to initaiton of therapy
Antihypertensive: Calcium channel blocker	NDC	Cardene IV in dextrose	672860103	≥1 fill ≤12 months pror to initaiton of therapy
Antihypertensive: Calcium channel blocker	NDC	Cardene IV in sodium chloride	672860106	≥1 fill ≤12 months pror to initaiton of therapy
Antihypertensive: Calcium channel blocker	NDC	Cardene IV	672860812	≥1 fill ≤12 months pror to initaiton of therapy
Antihypertensive: Calcium channel blocker	NDC	Cardene IV	672860812	≥1 fill ≤12 months pror to initaiton of therapy
Antihypertensive: Calcium channel blocker	NDC	Cardene SR	672860813	≥1 fill ≤12 months pror to initaiton of therapy
Antihypertensive: Calcium channel blocker	NDC	Cardene SR	672860813	≥1 fill ≤12 months pror to initaiton of therapy
Antihypertensive: Calcium channel blocker	NDC	Cardene SR	672860813	≥1 fill ≤12 months pror to initaiton of therapy
Antihypertensive: Calcium channel blocker	NDC	Cardene SR	672860814	≥1 fill ≤12 months pror to initaiton of therapy
Antihypertensive: Calcium channel blocker	NDC	Cardene SR	672860814	≥1 fill ≤12 months pror to initaiton of therapy
Antihypertensive: Calcium channel blocker	NDC	Cardene SR	672860815	≥1 fill ≤12 months pror to initaiton of therapy
Antihypertensive: Calcium channel blocker	NDC	Cardene SR	672860815	≥1 fill ≤12 months pror to initaiton of therapy
Antihypertensive: Calcium channel blocker	NDC	nicardipine	674570224	≥1 fill ≤12 months pror to initaiton of therapy
Antihypertensive: Calcium channel blocker	NDC	nicardipine	674570224	≥1 fill ≤12 months pror to initaiton of therapy
Antihypertensive: Calcium channel blocker	NDC	nicardipine	700921012	≥1 fill ≤12 months pror to initaiton of therapy
Antihypertensive: Calcium channel blocker	NDC	nicardipine in 0.9 % sod chlor	700921547	≥1 fill ≤12 months pror to initaiton of therapy
Antihypertensive: Calcium channel blocker	NDC	nicardipine in 0.9 % sod chlor	710190206	≥1 fill ≤12 months pror to initaiton of therapy
Antihypertensive: Calcium channel blocker	NDC	nicardipine in 0.9 % sod chlor	710190211	≥1 fill ≤12 months pror to initaiton of therapy
Antihypertensive: Calcium channel blocker	NDC	nicardipine in 5 % dextrose	710190212	≥1 fill ≤12 months pror to initaiton of therapy
Antihypertensive: Calcium channel blocker	NDC	Adalat	268811	≥1 fill ≤12 months pror to initaiton of therapy
Antihypertensive: Calcium channel blocker	NDC	Adalat	268811	≥1 fill ≤12 months pror to initaiton of therapy
Antihypertensive: Calcium channel blocker	NDC	Adalat	268811	≥1 fill ≤12 months pror to initaiton of therapy
Antihypertensive: Calcium channel blocker	NDC	Adalat	268821	≥1 fill ≤12 months pror to initaiton of therapy
Antihypertensive: Calcium channel blocker	NDC	Adalat	268821	≥1 fill ≤12 months pror to initaiton of therapy
Antihypertensive: Calcium channel blocker	NDC	Adalat	268821	≥1 fill ≤12 months pror to initaiton of therapy
Antihypertensive: Calcium channel blocker	NDC	Adalat CC	268841	≥1 fill ≤12 months pror to initaiton of therapy
Antihypertensive: Calcium channel blocker	NDC	Adalat CC	268841	≥1 fill ≤12 months pror to initaiton of therapy
Antihypertensive: Calcium channel blocker	NDC	Adalat CC	268841	≥1 fill ≤12 months pror to initaiton of therapy
Antihypertensive: Calcium channel blocker	NDC	Adalat CC	268841	≥1 fill ≤12 months pror to initaiton of therapy
Antihypertensive: Calcium channel blocker	NDC	Adalat CC	268851	≥1 fill ≤12 months pror to initaiton of therapy
Antihypertensive: Calcium channel blocker	NDC	Adalat CC	268851	≥1 fill ≤12 months pror to initaiton of therapy
Antihypertensive: Calcium channel blocker	NDC	Adalat CC	268851	≥1 fill ≤12 months pror to initaiton of therapy
Antihypertensive: Calcium channel blocker	NDC	Adalat CC	268851	≥1 fill ≤12 months pror to initaiton of therapy
Antihypertensive: Calcium channel blocker	NDC	Adalat CC	268861	≥1 fill ≤12 months pror to initaiton of therapy
Antihypertensive: Calcium channel blocker	NDC	Adalat CC	268861	≥1 fill ≤12 months pror to initaiton of therapy
Antihypertensive: Calcium channel blocker	NDC	nifedipine	470078	≥1 fill ≤12 months pror to initaiton of therapy
Antihypertensive: Calcium channel blocker	NDC	nifedipine	470078	≥1 fill ≤12 months pror to initaiton of therapy
Antihypertensive: Calcium channel blocker	NDC	nifedipine	470079	≥1 fill ≤12 months pror to initaiton of therapy
Antihypertensive: Calcium channel blocker	NDC	nifedipine	470079	≥1 fill ≤12 months pror to initaiton of therapy
Antihypertensive: Calcium channel blocker	NDC	Procardia	692600	≥1 fill ≤12 months pror to initaiton of therapy
Antihypertensive: Calcium channel blocker	NDC	Procardia	692600	≥1 fill ≤12 months pror to initaiton of therapy
Antihypertensive: Calcium channel blocker	NDC	Procardia	692600	≥1 fill ≤12 months pror to initaiton of therapy
Antihypertensive: Calcium channel blocker	NDC	Procardia	692610	≥1 fill ≤12 months pror to initaiton of therapy
Antihypertensive: Calcium channel blocker	NDC	Procardia	692610	≥1 fill ≤12 months pror to initaiton of therapy
Antihypertensive: Calcium channel blocker	NDC	Procardia	692610	≥1 fill ≤12 months pror to initaiton of therapy
Antihypertensive: Calcium channel blocker	NDC	Procardia XL	692650	≥1 fill ≤12 months pror to initaiton of therapy
Antihypertensive: Calcium channel blocker	NDC	Procardia XL	692650	≥1 fill ≤12 months pror to initaiton of therapy
Antihypertensive: Calcium channel blocker	NDC	Procardia XL	692650	≥1 fill ≤12 months pror to initaiton of therapy
Antihypertensive: Calcium channel blocker	NDC	Procardia XL	692650	≥1 fill ≤12 months pror to initaiton of therapy
Antihypertensive: Calcium channel blocker	NDC	Procardia XL	692660	≥1 fill ≤12 months pror to initaiton of therapy
Antihypertensive: Calcium channel blocker	NDC	Procardia XL	692660	≥1 fill ≤12 months pror to initaiton of therapy
Antihypertensive: Calcium channel blocker	NDC	Procardia XL	692660	≥1 fill ≤12 months pror to initaiton of therapy
Antihypertensive: Calcium channel blocker	NDC	Procardia XL	692660	≥1 fill ≤12 months pror to initaiton of therapy
Antihypertensive: Calcium channel blocker	NDC	Procardia XL	692670	≥1 fill ≤12 months pror to initaiton of therapy
Antihypertensive: Calcium channel blocker	NDC	Procardia XL	692670	≥1 fill ≤12 months pror to initaiton of therapy
Antihypertensive: Calcium channel blocker	NDC	Adalat CC	851701	≥1 fill ≤12 months pror to initaiton of therapy
Antihypertensive: Calcium channel blocker	NDC	Adalat CC	851701	≥1 fill ≤12 months pror to initaiton of therapy
Antihypertensive: Calcium channel blocker	NDC	Adalat CC	851701	≥1 fill ≤12 months pror to initaiton of therapy
Antihypertensive: Calcium channel blocker	NDC	Adalat CC	851716	≥1 fill ≤12 months pror to initaiton of therapy
Antihypertensive: Calcium channel blocker	NDC	Adalat CC	851716	≥1 fill ≤12 months pror to initaiton of therapy
Antihypertensive: Calcium channel blocker	NDC	Adalat CC	851716	≥1 fill ≤12 months pror to initaiton of therapy
Antihypertensive: Calcium channel blocker	NDC	Adalat CC	851722	≥1 fill ≤12 months pror to initaiton of therapy
Antihypertensive: Calcium channel blocker	NDC	Adalat CC	851722	≥1 fill ≤12 months pror to initaiton of therapy
Antihypertensive: Calcium channel blocker	NDC	nifedipine	930520	≥1 fill ≤12 months pror to initaiton of therapy
Antihypertensive: Calcium channel blocker	NDC	nifedipine	930520	≥1 fill ≤12 months pror to initaiton of therapy
Antihypertensive: Calcium channel blocker	NDC	nifedipine	930521	≥1 fill ≤12 months pror to initaiton of therapy
Antihypertensive: Calcium channel blocker	NDC	Nifedical XL	930819	≥1 fill ≤12 months pror to initaiton of therapy
Antihypertensive: Calcium channel blocker	NDC	Nifedical XL	930819	≥1 fill ≤12 months pror to initaiton of therapy
Antihypertensive: Calcium channel blocker	NDC	nifedipine	930822	≥1 fill ≤12 months pror to initaiton of therapy
Antihypertensive: Calcium channel blocker	NDC	Nifediac CC	931021	≥1 fill ≤12 months pror to initaiton of therapy
Antihypertensive: Calcium channel blocker	NDC	Nifediac CC	931022	≥1 fill ≤12 months pror to initaiton of therapy
Antihypertensive: Calcium channel blocker	NDC	Nifediac CC	931022	≥1 fill ≤12 months pror to initaiton of therapy
Antihypertensive: Calcium channel blocker	NDC	Nifediac CC	931022	≥1 fill ≤12 months pror to initaiton of therapy
Antihypertensive: Calcium channel blocker	NDC	Nifediac CC	931022	≥1 fill ≤12 months pror to initaiton of therapy
Antihypertensive: Calcium channel blocker	NDC	Nifediac CC	931023	≥1 fill ≤12 months pror to initaiton of therapy
Antihypertensive: Calcium channel blocker	NDC	Nifediac CC	931023	≥1 fill ≤12 months pror to initaiton of therapy
Antihypertensive: Calcium channel blocker	NDC	Nifediac CC	931023	≥1 fill ≤12 months pror to initaiton of therapy
Antihypertensive: Calcium channel blocker	NDC	nifedipine	932057	≥1 fill ≤12 months pror to initaiton of therapy
Antihypertensive: Calcium channel blocker	NDC	nifedipine	932057	≥1 fill ≤12 months pror to initaiton of therapy
Antihypertensive: Calcium channel blocker	NDC	nifedipine	932058	≥1 fill ≤12 months pror to initaiton of therapy
Antihypertensive: Calcium channel blocker	NDC	nifedipine	932058	≥1 fill ≤12 months pror to initaiton of therapy
Antihypertensive: Calcium channel blocker	NDC	nifedipine	932059	≥1 fill ≤12 months pror to initaiton of therapy
Antihypertensive: Calcium channel blocker	NDC	Nifedical XL	935173	≥1 fill ≤12 months pror to initaiton of therapy
Antihypertensive: Calcium channel blocker	NDC	Nifedical XL	935173	≥1 fill ≤12 months pror to initaiton of therapy
Antihypertensive: Calcium channel blocker	NDC	Nifediac CC	935272	≥1 fill ≤12 months pror to initaiton of therapy
Antihypertensive: Calcium channel blocker	NDC	Nifediac CC	935272	≥1 fill ≤12 months pror to initaiton of therapy
Antihypertensive: Calcium channel blocker	NDC	Nifediac CC	935272	≥1 fill ≤12 months pror to initaiton of therapy
Antihypertensive: Calcium channel blocker	NDC	Nifediac CC	935272	≥1 fill ≤12 months pror to initaiton of therapy
Antihypertensive: Calcium channel blocker	NDC	nifedipine	938171	≥1 fill ≤12 months pror to initaiton of therapy
Antihypertensive: Calcium channel blocker	NDC	nifedipine	938171	≥1 fill ≤12 months pror to initaiton of therapy
Antihypertensive: Calcium channel blocker	NDC	nifedipine	938171	≥1 fill ≤12 months pror to initaiton of therapy
Antihypertensive: Calcium channel blocker	NDC	nifedipine	1821547	≥1 fill ≤12 months pror to initaiton of therapy
Antihypertensive: Calcium channel blocker	NDC	nifedipine	1821547	≥1 fill ≤12 months pror to initaiton of therapy
Antihypertensive: Calcium channel blocker	NDC	nifedipine	1821547	≥1 fill ≤12 months pror to initaiton of therapy
Antihypertensive: Calcium channel blocker	NDC	nifedipine	1821548	≥1 fill ≤12 months pror to initaiton of therapy
Antihypertensive: Calcium channel blocker	NDC	nifedipine	1821548	≥1 fill ≤12 months pror to initaiton of therapy
Antihypertensive: Calcium channel blocker	NDC	nifedipine	1821548	≥1 fill ≤12 months pror to initaiton of therapy
Antihypertensive: Calcium channel blocker	NDC	nifedipine	1821562	≥1 fill ≤12 months pror to initaiton of therapy
Antihypertensive: Calcium channel blocker	NDC	nifedipine	1821562	≥1 fill ≤12 months pror to initaiton of therapy
Antihypertensive: Calcium channel blocker	NDC	nifedipine	1821562	≥1 fill ≤12 months pror to initaiton of therapy
Antihypertensive: Calcium channel blocker	NDC	nifedipine	1828232	≥1 fill ≤12 months pror to initaiton of therapy
Antihypertensive: Calcium channel blocker	NDC	nifedipine	1828232	≥1 fill ≤12 months pror to initaiton of therapy
Antihypertensive: Calcium channel blocker	NDC	nifedipine	1828233	≥1 fill ≤12 months pror to initaiton of therapy
Antihypertensive: Calcium channel blocker	NDC	nifedipine	1828233	≥1 fill ≤12 months pror to initaiton of therapy
Antihypertensive: Calcium channel blocker	NDC	nifedipine	1828234	≥1 fill ≤12 months pror to initaiton of therapy
Antihypertensive: Calcium channel blocker	NDC	nifedipine	1828234	≥1 fill ≤12 months pror to initaiton of therapy
Antihypertensive: Calcium channel blocker	NDC	nifedipine	2282497	≥1 fill ≤12 months pror to initaiton of therapy
Antihypertensive: Calcium channel blocker	NDC	nifedipine	2282497	≥1 fill ≤12 months pror to initaiton of therapy
Antihypertensive: Calcium channel blocker	NDC	nifedipine	2282530	≥1 fill ≤12 months pror to initaiton of therapy
Antihypertensive: Calcium channel blocker	NDC	nifedipine	2282530	≥1 fill ≤12 months pror to initaiton of therapy
Antihypertensive: Calcium channel blocker	NDC	Procardia XL	2470451	≥1 fill ≤12 months pror to initaiton of therapy
Antihypertensive: Calcium channel blocker	NDC	Procardia XL	2470451	≥1 fill ≤12 months pror to initaiton of therapy
Antihypertensive: Calcium channel blocker	NDC	Procardia XL	2470451	≥1 fill ≤12 months pror to initaiton of therapy
Antihypertensive: Calcium channel blocker	NDC	Procardia XL	2470451	≥1 fill ≤12 months pror to initaiton of therapy
Antihypertensive: Calcium channel blocker	NDC	Procardia XL	2470451	≥1 fill ≤12 months pror to initaiton of therapy
Antihypertensive: Calcium channel blocker	NDC	Procardia XL	2470451	≥1 fill ≤12 months pror to initaiton of therapy
Antihypertensive: Calcium channel blocker	NDC	Procardia XL	2470451	≥1 fill ≤12 months pror to initaiton of therapy
Antihypertensive: Calcium channel blocker	NDC	Procardia XL	2470451	≥1 fill ≤12 months pror to initaiton of therapy
Antihypertensive: Calcium channel blocker	NDC	Procardia XL	2471117	≥1 fill ≤12 months pror to initaiton of therapy
Antihypertensive: Calcium channel blocker	NDC	Procardia XL	2471117	≥1 fill ≤12 months pror to initaiton of therapy
Antihypertensive: Calcium channel blocker	NDC	Procardia XL	2471117	≥1 fill ≤12 months pror to initaiton of therapy
Antihypertensive: Calcium channel blocker	NDC	Procardia XL	2471118	≥1 fill ≤12 months pror to initaiton of therapy
Antihypertensive: Calcium channel blocker	NDC	Procardia XL	2471118	≥1 fill ≤12 months pror to initaiton of therapy
Antihypertensive: Calcium channel blocker	NDC	nifedipine	3024400	≥1 fill ≤12 months pror to initaiton of therapy
Antihypertensive: Calcium channel blocker	NDC	nifedipine	3024400	≥1 fill ≤12 months pror to initaiton of therapy
Antihypertensive: Calcium channel blocker	NDC	nifedipine	3042294	≥1 fill ≤12 months pror to initaiton of therapy
Antihypertensive: Calcium channel blocker	NDC	nifedipine	3042294	≥1 fill ≤12 months pror to initaiton of therapy
Antihypertensive: Calcium channel blocker	NDC	nifedipine	3042295	≥1 fill ≤12 months pror to initaiton of therapy
Antihypertensive: Calcium channel blocker	NDC	nifedipine	3042295	≥1 fill ≤12 months pror to initaiton of therapy
Antihypertensive: Calcium channel blocker	NDC	nifedipine	3395717	≥1 fill ≤12 months pror to initaiton of therapy
Antihypertensive: Calcium channel blocker	NDC	nifedipine	3395718	≥1 fill ≤12 months pror to initaiton of therapy
Antihypertensive: Calcium channel blocker	NDC	nifedipine	3396549	≥1 fill ≤12 months pror to initaiton of therapy
Antihypertensive: Calcium channel blocker	NDC	nifedipine	3498873	≥1 fill ≤12 months pror to initaiton of therapy
Antihypertensive: Calcium channel blocker	NDC	nifedipine	3498873	≥1 fill ≤12 months pror to initaiton of therapy
Antihypertensive: Calcium channel blocker	NDC	nifedipine	3498874	≥1 fill ≤12 months pror to initaiton of therapy
Antihypertensive: Calcium channel blocker	NDC	nifedipine	3498874	≥1 fill ≤12 months pror to initaiton of therapy
Antihypertensive: Calcium channel blocker	NDC	nifedipine	3498881	≥1 fill ≤12 months pror to initaiton of therapy
Antihypertensive: Calcium channel blocker	NDC	nifedipine	3498881	≥1 fill ≤12 months pror to initaiton of therapy
Antihypertensive: Calcium channel blocker	NDC	nifedipine	3642376	≥1 fill ≤12 months pror to initaiton of therapy
Antihypertensive: Calcium channel blocker	NDC	nifedipine	3642376	≥1 fill ≤12 months pror to initaiton of therapy
Antihypertensive: Calcium channel blocker	NDC	nifedipine	3642376	≥1 fill ≤12 months pror to initaiton of therapy
Antihypertensive: Calcium channel blocker	NDC	nifedipine	3642377	≥1 fill ≤12 months pror to initaiton of therapy
Antihypertensive: Calcium channel blocker	NDC	nifedipine	3642377	≥1 fill ≤12 months pror to initaiton of therapy
Antihypertensive: Calcium channel blocker	NDC	nifedipine	3642377	≥1 fill ≤12 months pror to initaiton of therapy
Antihypertensive: Calcium channel blocker	NDC	nifedipine	3780353	≥1 fill ≤12 months pror to initaiton of therapy
Antihypertensive: Calcium channel blocker	NDC	nifedipine	3780353	≥1 fill ≤12 months pror to initaiton of therapy
Antihypertensive: Calcium channel blocker	NDC	nifedipine	3780360	≥1 fill ≤12 months pror to initaiton of therapy
Antihypertensive: Calcium channel blocker	NDC	nifedipine	3780360	≥1 fill ≤12 months pror to initaiton of therapy
Antihypertensive: Calcium channel blocker	NDC	nifedipine	3780390	≥1 fill ≤12 months pror to initaiton of therapy
Antihypertensive: Calcium channel blocker	NDC	nifedipine	3780480	≥1 fill ≤12 months pror to initaiton of therapy
Antihypertensive: Calcium channel blocker	NDC	nifedipine	3780480	≥1 fill ≤12 months pror to initaiton of therapy
Antihypertensive: Calcium channel blocker	NDC	nifedipine	3780481	≥1 fill ≤12 months pror to initaiton of therapy
Antihypertensive: Calcium channel blocker	NDC	nifedipine	3780481	≥1 fill ≤12 months pror to initaiton of therapy
Antihypertensive: Calcium channel blocker	NDC	nifedipine	3780494	≥1 fill ≤12 months pror to initaiton of therapy
Antihypertensive: Calcium channel blocker	NDC	nifedipine	3783475	≥1 fill ≤12 months pror to initaiton of therapy
Antihypertensive: Calcium channel blocker	NDC	nifedipine	3783475	≥1 fill ≤12 months pror to initaiton of therapy
Antihypertensive: Calcium channel blocker	NDC	nifedipine	3783482	≥1 fill ≤12 months pror to initaiton of therapy
Antihypertensive: Calcium channel blocker	NDC	nifedipine	3783482	≥1 fill ≤12 months pror to initaiton of therapy
Antihypertensive: Calcium channel blocker	NDC	nifedipine	3783495	≥1 fill ≤12 months pror to initaiton of therapy
Antihypertensive: Calcium channel blocker	NDC	nifedipine, micronized (bulk)	3958095	≥1 fill ≤12 months pror to initaiton of therapy
Antihypertensive: Calcium channel blocker	NDC	nifedipine, micronized (bulk)	3958095	≥1 fill ≤12 months pror to initaiton of therapy
Antihypertensive: Calcium channel blocker	NDC	nifedipine, micronized (bulk)	3958095	≥1 fill ≤12 months pror to initaiton of therapy
Antihypertensive: Calcium channel blocker	NDC	nifedipine	4054696	≥1 fill ≤12 months pror to initaiton of therapy
Antihypertensive: Calcium channel blocker	NDC	nifedipine	4054696	≥1 fill ≤12 months pror to initaiton of therapy
Antihypertensive: Calcium channel blocker	NDC	nifedipine	4054697	≥1 fill ≤12 months pror to initaiton of therapy
Antihypertensive: Calcium channel blocker	NDC	nifedipine	4054697	≥1 fill ≤12 months pror to initaiton of therapy
Antihypertensive: Calcium channel blocker	NDC	nifedipine	4407860	≥1 fill ≤12 months pror to initaiton of therapy
Antihypertensive: Calcium channel blocker	NDC	nifedipine	4407860	≥1 fill ≤12 months pror to initaiton of therapy
Antihypertensive: Calcium channel blocker	NDC	nifedipine	5364065	≥1 fill ≤12 months pror to initaiton of therapy
Antihypertensive: Calcium channel blocker	NDC	nifedipine	5364065	≥1 fill ≤12 months pror to initaiton of therapy
Antihypertensive: Calcium channel blocker	NDC	nifedipine	5364067	≥1 fill ≤12 months pror to initaiton of therapy
Antihypertensive: Calcium channel blocker	NDC	nifedipine	5364067	≥1 fill ≤12 months pror to initaiton of therapy
Antihypertensive: Calcium channel blocker	NDC	nifedipine	5364976	≥1 fill ≤12 months pror to initaiton of therapy
Antihypertensive: Calcium channel blocker	NDC	nifedipine	5364976	≥1 fill ≤12 months pror to initaiton of therapy
Antihypertensive: Calcium channel blocker	NDC	nifedipine	5910660	≥1 fill ≤12 months pror to initaiton of therapy
Antihypertensive: Calcium channel blocker	NDC	nifedipine	5910661	≥1 fill ≤12 months pror to initaiton of therapy
Antihypertensive: Calcium channel blocker	NDC	Afeditab CR	5913193	≥1 fill ≤12 months pror to initaiton of therapy
Antihypertensive: Calcium channel blocker	NDC	Afeditab CR	5913193	≥1 fill ≤12 months pror to initaiton of therapy
Antihypertensive: Calcium channel blocker	NDC	Afeditab CR	5913194	≥1 fill ≤12 months pror to initaiton of therapy
Antihypertensive: Calcium channel blocker	NDC	Afeditab CR	5913194	≥1 fill ≤12 months pror to initaiton of therapy
Antihypertensive: Calcium channel blocker	NDC	nifedipine	6034759	≥1 fill ≤12 months pror to initaiton of therapy
Antihypertensive: Calcium channel blocker	NDC	nifedipine	6034759	≥1 fill ≤12 months pror to initaiton of therapy
Antihypertensive: Calcium channel blocker	NDC	nifedipine	6034760	≥1 fill ≤12 months pror to initaiton of therapy
Antihypertensive: Calcium channel blocker	NDC	nifedipine	6150359	≥1 fill ≤12 months pror to initaiton of therapy
Antihypertensive: Calcium channel blocker	NDC	nifedipine	6150359	≥1 fill ≤12 months pror to initaiton of therapy
Antihypertensive: Calcium channel blocker	NDC	nifedipine	6150359	≥1 fill ≤12 months pror to initaiton of therapy
Antihypertensive: Calcium channel blocker	NDC	nifedipine	6150359	≥1 fill ≤12 months pror to initaiton of therapy
Antihypertensive: Calcium channel blocker	NDC	nifedipine	6150359	≥1 fill ≤12 months pror to initaiton of therapy
Antihypertensive: Calcium channel blocker	NDC	nifedipine	6150359	≥1 fill ≤12 months pror to initaiton of therapy
Antihypertensive: Calcium channel blocker	NDC	nifedipine	6150360	≥1 fill ≤12 months pror to initaiton of therapy
Antihypertensive: Calcium channel blocker	NDC	nifedipine	6150360	≥1 fill ≤12 months pror to initaiton of therapy
Antihypertensive: Calcium channel blocker	NDC	nifedipine	6150360	≥1 fill ≤12 months pror to initaiton of therapy
Antihypertensive: Calcium channel blocker	NDC	nifedipine	6150360	≥1 fill ≤12 months pror to initaiton of therapy
Antihypertensive: Calcium channel blocker	NDC	nifedipine	6150360	≥1 fill ≤12 months pror to initaiton of therapy
Antihypertensive: Calcium channel blocker	NDC	nifedipine	6150360	≥1 fill ≤12 months pror to initaiton of therapy
Antihypertensive: Calcium channel blocker	NDC	nifedipine	6771398	≥1 fill ≤12 months pror to initaiton of therapy
Antihypertensive: Calcium channel blocker	NDC	nifedipine	6771398	≥1 fill ≤12 months pror to initaiton of therapy
Antihypertensive: Calcium channel blocker	NDC	nifedipine	6771399	≥1 fill ≤12 months pror to initaiton of therapy
Antihypertensive: Calcium channel blocker	NDC	nifedipine	6771399	≥1 fill ≤12 months pror to initaiton of therapy
Antihypertensive: Calcium channel blocker	NDC	nifedipine	6771434	≥1 fill ≤12 months pror to initaiton of therapy
Antihypertensive: Calcium channel blocker	NDC	nifedipine	7191608	≥1 fill ≤12 months pror to initaiton of therapy
Antihypertensive: Calcium channel blocker	NDC	nifedipine	7191608	≥1 fill ≤12 months pror to initaiton of therapy
Antihypertensive: Calcium channel blocker	NDC	nifedipine	7191609	≥1 fill ≤12 months pror to initaiton of therapy
Antihypertensive: Calcium channel blocker	NDC	nifedipine	7191609	≥1 fill ≤12 months pror to initaiton of therapy
Antihypertensive: Calcium channel blocker	NDC	nifedipine	7812504	≥1 fill ≤12 months pror to initaiton of therapy
Antihypertensive: Calcium channel blocker	NDC	nifedipine	7812504	≥1 fill ≤12 months pror to initaiton of therapy
Antihypertensive: Calcium channel blocker	NDC	nifedipine	7812504	≥1 fill ≤12 months pror to initaiton of therapy
Antihypertensive: Calcium channel blocker	NDC	nifedipine	7812506	≥1 fill ≤12 months pror to initaiton of therapy
Antihypertensive: Calcium channel blocker	NDC	nifedipine	7812506	≥1 fill ≤12 months pror to initaiton of therapy
Antihypertensive: Calcium channel blocker	NDC	nifedipine	7812506	≥1 fill ≤12 months pror to initaiton of therapy
Antihypertensive: Calcium channel blocker	NDC	nifedipine	8145333	≥1 fill ≤12 months pror to initaiton of therapy
Antihypertensive: Calcium channel blocker	NDC	nifedipine	8145335	≥1 fill ≤12 months pror to initaiton of therapy
Antihypertensive: Calcium channel blocker	NDC	nifedipine	8397564	≥1 fill ≤12 months pror to initaiton of therapy
Antihypertensive: Calcium channel blocker	NDC	nifedipine	8397564	≥1 fill ≤12 months pror to initaiton of therapy
Antihypertensive: Calcium channel blocker	NDC	nifedipine	8397564	≥1 fill ≤12 months pror to initaiton of therapy
Antihypertensive: Calcium channel blocker	NDC	nifedipine	8397564	≥1 fill ≤12 months pror to initaiton of therapy
Antihypertensive: Calcium channel blocker	NDC	nifedipine	8397565	≥1 fill ≤12 months pror to initaiton of therapy
Antihypertensive: Calcium channel blocker	NDC	nifedipine	8397565	≥1 fill ≤12 months pror to initaiton of therapy
Antihypertensive: Calcium channel blocker	NDC	nifedipine	8397704	≥1 fill ≤12 months pror to initaiton of therapy
Antihypertensive: Calcium channel blocker	NDC	nifedipine	8397704	≥1 fill ≤12 months pror to initaiton of therapy
Antihypertensive: Calcium channel blocker	NDC	nifedipine	8397717	≥1 fill ≤12 months pror to initaiton of therapy
Antihypertensive: Calcium channel blocker	NDC	nifedipine	9040407	≥1 fill ≤12 months pror to initaiton of therapy
Antihypertensive: Calcium channel blocker	NDC	nifedipine	9040407	≥1 fill ≤12 months pror to initaiton of therapy
Antihypertensive: Calcium channel blocker	NDC	nifedipine	9040407	≥1 fill ≤12 months pror to initaiton of therapy
Antihypertensive: Calcium channel blocker	NDC	nifedipine	9040408	≥1 fill ≤12 months pror to initaiton of therapy
Antihypertensive: Calcium channel blocker	NDC	nifedipine	9040408	≥1 fill ≤12 months pror to initaiton of therapy
Antihypertensive: Calcium channel blocker	NDC	nifedipine	9040408	≥1 fill ≤12 months pror to initaiton of therapy
Antihypertensive: Calcium channel blocker	NDC	nifedipine	9040409	≥1 fill ≤12 months pror to initaiton of therapy
Antihypertensive: Calcium channel blocker	NDC	nifedipine	9040409	≥1 fill ≤12 months pror to initaiton of therapy
Antihypertensive: Calcium channel blocker	NDC	nifedipine	9040409	≥1 fill ≤12 months pror to initaiton of therapy
Antihypertensive: Calcium channel blocker	NDC	nifedipine	9045942	≥1 fill ≤12 months pror to initaiton of therapy
Antihypertensive: Calcium channel blocker	NDC	nifedipine	9045943	≥1 fill ≤12 months pror to initaiton of therapy
Antihypertensive: Calcium channel blocker	NDC	nifedipine	9046545	≥1 fill ≤12 months pror to initaiton of therapy
Antihypertensive: Calcium channel blocker	NDC	nifedipine	9047685	≥1 fill ≤12 months pror to initaiton of therapy
Antihypertensive: Calcium channel blocker	NDC	nifedipine	9047685	≥1 fill ≤12 months pror to initaiton of therapy
Antihypertensive: Calcium channel blocker	NDC	nifedipine	9047699	≥1 fill ≤12 months pror to initaiton of therapy
Antihypertensive: Calcium channel blocker	NDC	nifedipine	9047950	≥1 fill ≤12 months pror to initaiton of therapy
Antihypertensive: Calcium channel blocker	NDC	nifedipine	9047950	≥1 fill ≤12 months pror to initaiton of therapy
Antihypertensive: Calcium channel blocker	NDC	nifedipine	9047951	≥1 fill ≤12 months pror to initaiton of therapy
Antihypertensive: Calcium channel blocker	NDC	nifedipine	9047951	≥1 fill ≤12 months pror to initaiton of therapy
Antihypertensive: Calcium channel blocker	NDC	nifedipine	9065339	≥1 fill ≤12 months pror to initaiton of therapy
Antihypertensive: Calcium channel blocker	NDC	nifedipine	9065339	≥1 fill ≤12 months pror to initaiton of therapy
Antihypertensive: Calcium channel blocker	NDC	nifedipine	9065371	≥1 fill ≤12 months pror to initaiton of therapy
Antihypertensive: Calcium channel blocker	NDC	nifedipine	9065371	≥1 fill ≤12 months pror to initaiton of therapy
Antihypertensive: Calcium channel blocker	NDC	nifedipine	103700677	≥1 fill ≤12 months pror to initaiton of therapy
Antihypertensive: Calcium channel blocker	NDC	nifedipine	103700677	≥1 fill ≤12 months pror to initaiton of therapy
Antihypertensive: Calcium channel blocker	NDC	nifedipine	103700678	≥1 fill ≤12 months pror to initaiton of therapy
Antihypertensive: Calcium channel blocker	NDC	nifedipine	103700678	≥1 fill ≤12 months pror to initaiton of therapy
Antihypertensive: Calcium channel blocker	NDC	nifedipine	103700679	≥1 fill ≤12 months pror to initaiton of therapy
Antihypertensive: Calcium channel blocker	NDC	nifedipine	118450410	≥1 fill ≤12 months pror to initaiton of therapy
Antihypertensive: Calcium channel blocker	NDC	nifedipine	118450410	≥1 fill ≤12 months pror to initaiton of therapy
Antihypertensive: Calcium channel blocker	NDC	nifedipine	118450410	≥1 fill ≤12 months pror to initaiton of therapy
Antihypertensive: Calcium channel blocker	NDC	nifedipine	118450411	≥1 fill ≤12 months pror to initaiton of therapy
Antihypertensive: Calcium channel blocker	NDC	nifedipine	118450411	≥1 fill ≤12 months pror to initaiton of therapy
Antihypertensive: Calcium channel blocker	NDC	nifedipine	118450411	≥1 fill ≤12 months pror to initaiton of therapy
Antihypertensive: Calcium channel blocker	NDC	nifedipine	122800311	≥1 fill ≤12 months pror to initaiton of therapy
Antihypertensive: Calcium channel blocker	NDC	nifedipine (bulk)	154550014	≥1 fill ≤12 months pror to initaiton of therapy
Antihypertensive: Calcium channel blocker	NDC	nifedipine (bulk)	154550014	≥1 fill ≤12 months pror to initaiton of therapy
Antihypertensive: Calcium channel blocker	NDC	nifedipine (bulk)	154550014	≥1 fill ≤12 months pror to initaiton of therapy
Antihypertensive: Calcium channel blocker	NDC	nifedipine	172360923	≥1 fill ≤12 months pror to initaiton of therapy
Antihypertensive: Calcium channel blocker	NDC	nifedipine	172360923	≥1 fill ≤12 months pror to initaiton of therapy
Antihypertensive: Calcium channel blocker	NDC	nifedipine	172360923	≥1 fill ≤12 months pror to initaiton of therapy
Antihypertensive: Calcium channel blocker	NDC	nifedipine	172360924	≥1 fill ≤12 months pror to initaiton of therapy
Antihypertensive: Calcium channel blocker	NDC	nifedipine	172360924	≥1 fill ≤12 months pror to initaiton of therapy
Antihypertensive: Calcium channel blocker	NDC	nifedipine	172360924	≥1 fill ≤12 months pror to initaiton of therapy
Antihypertensive: Calcium channel blocker	NDC	nifedipine	216950776	≥1 fill ≤12 months pror to initaiton of therapy
Antihypertensive: Calcium channel blocker	NDC	nifedipine	216950807	≥1 fill ≤12 months pror to initaiton of therapy
Antihypertensive: Calcium channel blocker	NDC	nifedipine	216950807	≥1 fill ≤12 months pror to initaiton of therapy
Antihypertensive: Calcium channel blocker	NDC	nifedipine	216950908	≥1 fill ≤12 months pror to initaiton of therapy
Antihypertensive: Calcium channel blocker	NDC	nifedipine	216950908	≥1 fill ≤12 months pror to initaiton of therapy
Antihypertensive: Calcium channel blocker	NDC	nifedipine	216950909	≥1 fill ≤12 months pror to initaiton of therapy
Antihypertensive: Calcium channel blocker	NDC	nifedipine	216950909	≥1 fill ≤12 months pror to initaiton of therapy
Antihypertensive: Calcium channel blocker	NDC	nifedipine	231550194	≥1 fill ≤12 months pror to initaiton of therapy
Antihypertensive: Calcium channel blocker	NDC	nifedipine	231550195	≥1 fill ≤12 months pror to initaiton of therapy
Antihypertensive: Calcium channel blocker	NDC	nifedipine	234905991	≥1 fill ≤12 months pror to initaiton of therapy
Antihypertensive: Calcium channel blocker	NDC	nifedipine	234905992	≥1 fill ≤12 months pror to initaiton of therapy
Antihypertensive: Calcium channel blocker	NDC	nifedipine	249790009	≥1 fill ≤12 months pror to initaiton of therapy
Antihypertensive: Calcium channel blocker	NDC	nifedipine	249790009	≥1 fill ≤12 months pror to initaiton of therapy
Antihypertensive: Calcium channel blocker	NDC	nifedipine	249790010	≥1 fill ≤12 months pror to initaiton of therapy
Antihypertensive: Calcium channel blocker	NDC	nifedipine	249790010	≥1 fill ≤12 months pror to initaiton of therapy
Antihypertensive: Calcium channel blocker	NDC	nifedipine	249790011	≥1 fill ≤12 months pror to initaiton of therapy
Antihypertensive: Calcium channel blocker	NDC	nifedipine	249790011	≥1 fill ≤12 months pror to initaiton of therapy
Antihypertensive: Calcium channel blocker	NDC	nifedipine	333580261	≥1 fill ≤12 months pror to initaiton of therapy
Antihypertensive: Calcium channel blocker	NDC	nifedipine	333580261	≥1 fill ≤12 months pror to initaiton of therapy
Antihypertensive: Calcium channel blocker	NDC	nifedipine	333580261	≥1 fill ≤12 months pror to initaiton of therapy
Antihypertensive: Calcium channel blocker	NDC	nifedipine	333580261	≥1 fill ≤12 months pror to initaiton of therapy
Antihypertensive: Calcium channel blocker	NDC	nifedipine	333580262	≥1 fill ≤12 months pror to initaiton of therapy
Antihypertensive: Calcium channel blocker	NDC	nifedipine	333580262	≥1 fill ≤12 months pror to initaiton of therapy
Antihypertensive: Calcium channel blocker	NDC	nifedipine	353560952	≥1 fill ≤12 months pror to initaiton of therapy
Antihypertensive: Calcium channel blocker	NDC	nifedipine (bulk)	378030145	≥1 fill ≤12 months pror to initaiton of therapy
Antihypertensive: Calcium channel blocker	NDC	nifedipine (bulk)	378031415	≥1 fill ≤12 months pror to initaiton of therapy
Antihypertensive: Calcium channel blocker	NDC	nifedipine (bulk)	378031415	≥1 fill ≤12 months pror to initaiton of therapy
Antihypertensive: Calcium channel blocker	NDC	nifedipine (bulk)	378031415	≥1 fill ≤12 months pror to initaiton of therapy
Antihypertensive: Calcium channel blocker	NDC	nifedipine (bulk)	378031415	≥1 fill ≤12 months pror to initaiton of therapy
Antihypertensive: Calcium channel blocker	NDC	nifedipine (bulk)	387790280	≥1 fill ≤12 months pror to initaiton of therapy
Antihypertensive: Calcium channel blocker	NDC	nifedipine (bulk)	387790280	≥1 fill ≤12 months pror to initaiton of therapy
Antihypertensive: Calcium channel blocker	NDC	nifedipine (bulk)	387790280	≥1 fill ≤12 months pror to initaiton of therapy
Antihypertensive: Calcium channel blocker	NDC	nifedipine (bulk)	387790280	≥1 fill ≤12 months pror to initaiton of therapy
Antihypertensive: Calcium channel blocker	NDC	nifedipine (bulk)	387790280	≥1 fill ≤12 months pror to initaiton of therapy
Antihypertensive: Calcium channel blocker	NDC	nifedipine (bulk)	387790280	≥1 fill ≤12 months pror to initaiton of therapy
Antihypertensive: Calcium channel blocker	NDC	nifedipine (bulk)	387790280	≥1 fill ≤12 months pror to initaiton of therapy
Antihypertensive: Calcium channel blocker	NDC	nifedipine (bulk)	387790280	≥1 fill ≤12 months pror to initaiton of therapy
Antihypertensive: Calcium channel blocker	NDC	nifedipine (bulk)	387792881	≥1 fill ≤12 months pror to initaiton of therapy
Antihypertensive: Calcium channel blocker	NDC	nifedipine (bulk)	387792881	≥1 fill ≤12 months pror to initaiton of therapy
Antihypertensive: Calcium channel blocker	NDC	nifedipine	422540095	≥1 fill ≤12 months pror to initaiton of therapy
Antihypertensive: Calcium channel blocker	NDC	nifedipine	422540095	≥1 fill ≤12 months pror to initaiton of therapy
Antihypertensive: Calcium channel blocker	NDC	nifedipine	433530130	≥1 fill ≤12 months pror to initaiton of therapy
Antihypertensive: Calcium channel blocker	NDC	nifedipine	433530209	≥1 fill ≤12 months pror to initaiton of therapy
Antihypertensive: Calcium channel blocker	NDC	nifedipine	433530209	≥1 fill ≤12 months pror to initaiton of therapy
Antihypertensive: Calcium channel blocker	NDC	Afeditab CR	433530311	≥1 fill ≤12 months pror to initaiton of therapy
Antihypertensive: Calcium channel blocker	NDC	Afeditab CR	433530311	≥1 fill ≤12 months pror to initaiton of therapy
Antihypertensive: Calcium channel blocker	NDC	Afeditab CR	433530311	≥1 fill ≤12 months pror to initaiton of therapy
Antihypertensive: Calcium channel blocker	NDC	nifedipine	433530723	≥1 fill ≤12 months pror to initaiton of therapy
Antihypertensive: Calcium channel blocker	NDC	nifedipine	433530750	≥1 fill ≤12 months pror to initaiton of therapy
Antihypertensive: Calcium channel blocker	NDC	nifedipine	433530750	≥1 fill ≤12 months pror to initaiton of therapy
Antihypertensive: Calcium channel blocker	NDC	nifedipine	433530750	≥1 fill ≤12 months pror to initaiton of therapy
Antihypertensive: Calcium channel blocker	NDC	Afeditab CR	433530782	≥1 fill ≤12 months pror to initaiton of therapy
Antihypertensive: Calcium channel blocker	NDC	Afeditab CR	433530782	≥1 fill ≤12 months pror to initaiton of therapy
Antihypertensive: Calcium channel blocker	NDC	Afeditab CR	433530782	≥1 fill ≤12 months pror to initaiton of therapy
Antihypertensive: Calcium channel blocker	NDC	Afeditab CR	433530782	≥1 fill ≤12 months pror to initaiton of therapy
Antihypertensive: Calcium channel blocker	NDC	Afeditab CR	433530792	≥1 fill ≤12 months pror to initaiton of therapy
Antihypertensive: Calcium channel blocker	NDC	Afeditab CR	433530792	≥1 fill ≤12 months pror to initaiton of therapy
Antihypertensive: Calcium channel blocker	NDC	nifedipine	433530836	≥1 fill ≤12 months pror to initaiton of therapy
Antihypertensive: Calcium channel blocker	NDC	nifedipine	433530836	≥1 fill ≤12 months pror to initaiton of therapy
Antihypertensive: Calcium channel blocker	NDC	nifedipine	433530836	≥1 fill ≤12 months pror to initaiton of therapy
Antihypertensive: Calcium channel blocker	NDC	nifedipine	433530836	≥1 fill ≤12 months pror to initaiton of therapy
Antihypertensive: Calcium channel blocker	NDC	nifedipine	433530929	≥1 fill ≤12 months pror to initaiton of therapy
Antihypertensive: Calcium channel blocker	NDC	nifedipine	433530929	≥1 fill ≤12 months pror to initaiton of therapy
Antihypertensive: Calcium channel blocker	NDC	nifedipine	433530929	≥1 fill ≤12 months pror to initaiton of therapy
Antihypertensive: Calcium channel blocker	NDC	nifedipine	433860440	≥1 fill ≤12 months pror to initaiton of therapy
Antihypertensive: Calcium channel blocker	NDC	nifedipine	445140590	≥1 fill ≤12 months pror to initaiton of therapy
Antihypertensive: Calcium channel blocker	NDC	Adalat CC	445140701	≥1 fill ≤12 months pror to initaiton of therapy
Antihypertensive: Calcium channel blocker	NDC	Adalat CC	445140761	≥1 fill ≤12 months pror to initaiton of therapy
Antihypertensive: Calcium channel blocker	NDC	nifedipine (bulk)	458610040	≥1 fill ≤12 months pror to initaiton of therapy
Antihypertensive: Calcium channel blocker	NDC	nifedipine (bulk)	458610040	≥1 fill ≤12 months pror to initaiton of therapy
Antihypertensive: Calcium channel blocker	NDC	nifedipine	459630152	≥1 fill ≤12 months pror to initaiton of therapy
Antihypertensive: Calcium channel blocker	NDC	nifedipine (bulk)	461440116	≥1 fill ≤12 months pror to initaiton of therapy
Antihypertensive: Calcium channel blocker	NDC	nifedipine (bulk)	461440116	≥1 fill ≤12 months pror to initaiton of therapy
Antihypertensive: Calcium channel blocker	NDC	nifedipine (bulk)	461440116	≥1 fill ≤12 months pror to initaiton of therapy
Antihypertensive: Calcium channel blocker	NDC	nifedipine	474635705	≥1 fill ≤12 months pror to initaiton of therapy
Antihypertensive: Calcium channel blocker	NDC	nifedipine	474635706	≥1 fill ≤12 months pror to initaiton of therapy
Antihypertensive: Calcium channel blocker	NDC	nifedipine	474635707	≥1 fill ≤12 months pror to initaiton of therapy
Antihypertensive: Calcium channel blocker	NDC	nifedipine	477810368	≥1 fill ≤12 months pror to initaiton of therapy
Antihypertensive: Calcium channel blocker	NDC	nifedipine	477810369	≥1 fill ≤12 months pror to initaiton of therapy
Antihypertensive: Calcium channel blocker	NDC	nifedipine	477810370	≥1 fill ≤12 months pror to initaiton of therapy
Antihypertensive: Calcium channel blocker	NDC	nifedipine	486958811	≥1 fill ≤12 months pror to initaiton of therapy
Antihypertensive: Calcium channel blocker	NDC	nifedipine	486958821	≥1 fill ≤12 months pror to initaiton of therapy
Antihypertensive: Calcium channel blocker	NDC	nifedipine, micronized (bulk)	494524847	≥1 fill ≤12 months pror to initaiton of therapy
Antihypertensive: Calcium channel blocker	NDC	nifedipine, micronized (bulk)	494524847	≥1 fill ≤12 months pror to initaiton of therapy
Antihypertensive: Calcium channel blocker	NDC	nifedipine, micronized (bulk)	494524847	≥1 fill ≤12 months pror to initaiton of therapy
Antihypertensive: Calcium channel blocker	NDC	nifedipine, micronized (bulk)	494524847	≥1 fill ≤12 months pror to initaiton of therapy
Antihypertensive: Calcium channel blocker	NDC	nifedipine, micronized (bulk)	494524847	≥1 fill ≤12 months pror to initaiton of therapy
Antihypertensive: Calcium channel blocker	NDC	nifedipine, micronized (bulk)	494524847	≥1 fill ≤12 months pror to initaiton of therapy
Antihypertensive: Calcium channel blocker	NDC	nifedipine (bulk)	494524852	≥1 fill ≤12 months pror to initaiton of therapy
Antihypertensive: Calcium channel blocker	NDC	nifedipine (bulk)	494524852	≥1 fill ≤12 months pror to initaiton of therapy
Antihypertensive: Calcium channel blocker	NDC	nifedipine (bulk)	494524852	≥1 fill ≤12 months pror to initaiton of therapy
Antihypertensive: Calcium channel blocker	NDC	nifedipine (bulk)	494524852	≥1 fill ≤12 months pror to initaiton of therapy
Antihypertensive: Calcium channel blocker	NDC	nifedipine (bulk)	494524852	≥1 fill ≤12 months pror to initaiton of therapy
Antihypertensive: Calcium channel blocker	NDC	nifedipine (bulk)	494524852	≥1 fill ≤12 months pror to initaiton of therapy
Antihypertensive: Calcium channel blocker	NDC	nifedipine	498840677	≥1 fill ≤12 months pror to initaiton of therapy
Antihypertensive: Calcium channel blocker	NDC	nifedipine	498840677	≥1 fill ≤12 months pror to initaiton of therapy
Antihypertensive: Calcium channel blocker	NDC	nifedipine	498840678	≥1 fill ≤12 months pror to initaiton of therapy
Antihypertensive: Calcium channel blocker	NDC	nifedipine	498840678	≥1 fill ≤12 months pror to initaiton of therapy
Antihypertensive: Calcium channel blocker	NDC	nifedipine	498840679	≥1 fill ≤12 months pror to initaiton of therapy
Antihypertensive: Calcium channel blocker	NDC	nifedipine	499990161	≥1 fill ≤12 months pror to initaiton of therapy
Antihypertensive: Calcium channel blocker	NDC	nifedipine	499990161	≥1 fill ≤12 months pror to initaiton of therapy
Antihypertensive: Calcium channel blocker	NDC	nifedipine	499990357	≥1 fill ≤12 months pror to initaiton of therapy
Antihypertensive: Calcium channel blocker	NDC	nifedipine	499990357	≥1 fill ≤12 months pror to initaiton of therapy
Antihypertensive: Calcium channel blocker	NDC	nifedipine	499990357	≥1 fill ≤12 months pror to initaiton of therapy
Antihypertensive: Calcium channel blocker	NDC	nifedipine	499990476	≥1 fill ≤12 months pror to initaiton of therapy
Antihypertensive: Calcium channel blocker	NDC	nifedipine	499990476	≥1 fill ≤12 months pror to initaiton of therapy
Antihypertensive: Calcium channel blocker	NDC	nifedipine	499990476	≥1 fill ≤12 months pror to initaiton of therapy
Antihypertensive: Calcium channel blocker	NDC	nifedipine	500903034	≥1 fill ≤12 months pror to initaiton of therapy
Antihypertensive: Calcium channel blocker	NDC	nifedipine	500903034	≥1 fill ≤12 months pror to initaiton of therapy
Antihypertensive: Calcium channel blocker	NDC	nifedipine	500903034	≥1 fill ≤12 months pror to initaiton of therapy
Antihypertensive: Calcium channel blocker	NDC	nifedipine	500903035	≥1 fill ≤12 months pror to initaiton of therapy
Antihypertensive: Calcium channel blocker	NDC	nifedipine	500903035	≥1 fill ≤12 months pror to initaiton of therapy
Antihypertensive: Calcium channel blocker	NDC	nifedipine	502680597	≥1 fill ≤12 months pror to initaiton of therapy
Antihypertensive: Calcium channel blocker	NDC	nifedipine	502680597	≥1 fill ≤12 months pror to initaiton of therapy
Antihypertensive: Calcium channel blocker	NDC	nifedipine	502680598	≥1 fill ≤12 months pror to initaiton of therapy
Antihypertensive: Calcium channel blocker	NDC	nifedipine	502680598	≥1 fill ≤12 months pror to initaiton of therapy
Antihypertensive: Calcium channel blocker	NDC	nifedipine	502680599	≥1 fill ≤12 months pror to initaiton of therapy
Antihypertensive: Calcium channel blocker	NDC	nifedipine	502680599	≥1 fill ≤12 months pror to initaiton of therapy
Antihypertensive: Calcium channel blocker	NDC	nifedipine	502680600	≥1 fill ≤12 months pror to initaiton of therapy
Antihypertensive: Calcium channel blocker	NDC	nifedipine	502680600	≥1 fill ≤12 months pror to initaiton of therapy
Antihypertensive: Calcium channel blocker	NDC	nifedipine	502680601	≥1 fill ≤12 months pror to initaiton of therapy
Antihypertensive: Calcium channel blocker	NDC	nifedipine	502680601	≥1 fill ≤12 months pror to initaiton of therapy
Antihypertensive: Calcium channel blocker	NDC	Adalat CC	504190701	≥1 fill ≤12 months pror to initaiton of therapy
Antihypertensive: Calcium channel blocker	NDC	Adalat CC	504190701	≥1 fill ≤12 months pror to initaiton of therapy
Antihypertensive: Calcium channel blocker	NDC	Adalat CC	504190702	≥1 fill ≤12 months pror to initaiton of therapy
Antihypertensive: Calcium channel blocker	NDC	Adalat CC	504190702	≥1 fill ≤12 months pror to initaiton of therapy
Antihypertensive: Calcium channel blocker	NDC	Adalat CC	504190703	≥1 fill ≤12 months pror to initaiton of therapy
Antihypertensive: Calcium channel blocker	NDC	nifedipine	507420260	≥1 fill ≤12 months pror to initaiton of therapy
Antihypertensive: Calcium channel blocker	NDC	nifedipine	507420260	≥1 fill ≤12 months pror to initaiton of therapy
Antihypertensive: Calcium channel blocker	NDC	nifedipine	507420261	≥1 fill ≤12 months pror to initaiton of therapy
Antihypertensive: Calcium channel blocker	NDC	nifedipine	507420261	≥1 fill ≤12 months pror to initaiton of therapy
Antihypertensive: Calcium channel blocker	NDC	nifedipine	507420262	≥1 fill ≤12 months pror to initaiton of therapy
Antihypertensive: Calcium channel blocker	NDC	nifedipine	507420620	≥1 fill ≤12 months pror to initaiton of therapy
Antihypertensive: Calcium channel blocker	NDC	nifedipine	507420621	≥1 fill ≤12 months pror to initaiton of therapy
Antihypertensive: Calcium channel blocker	NDC	nifedipine	507420622	≥1 fill ≤12 months pror to initaiton of therapy
Antihypertensive: Calcium channel blocker	NDC	nifedipine	510790400	≥1 fill ≤12 months pror to initaiton of therapy
Antihypertensive: Calcium channel blocker	NDC	nifedipine	510790400	≥1 fill ≤12 months pror to initaiton of therapy
Antihypertensive: Calcium channel blocker	NDC	nifedipine	510790664	≥1 fill ≤12 months pror to initaiton of therapy
Antihypertensive: Calcium channel blocker	NDC	nifedipine	510790664	≥1 fill ≤12 months pror to initaiton of therapy
Antihypertensive: Calcium channel blocker	NDC	nifedipine	510790665	≥1 fill ≤12 months pror to initaiton of therapy
Antihypertensive: Calcium channel blocker	NDC	nifedipine	510790896	≥1 fill ≤12 months pror to initaiton of therapy
Antihypertensive: Calcium channel blocker	NDC	nifedipine	510790896	≥1 fill ≤12 months pror to initaiton of therapy
Antihypertensive: Calcium channel blocker	NDC	nifedipine	510790897	≥1 fill ≤12 months pror to initaiton of therapy
Antihypertensive: Calcium channel blocker	NDC	nifedipine	510790897	≥1 fill ≤12 months pror to initaiton of therapy
Antihypertensive: Calcium channel blocker	NDC	nifedipine	510790940	≥1 fill ≤12 months pror to initaiton of therapy
Antihypertensive: Calcium channel blocker	NDC	nifedipine	510790940	≥1 fill ≤12 months pror to initaiton of therapy
Antihypertensive: Calcium channel blocker	NDC	nifedipine	510790968	≥1 fill ≤12 months pror to initaiton of therapy
Antihypertensive: Calcium channel blocker	NDC	nifedipine	510790968	≥1 fill ≤12 months pror to initaiton of therapy
Antihypertensive: Calcium channel blocker	NDC	nifedipine	510790969	≥1 fill ≤12 months pror to initaiton of therapy
Antihypertensive: Calcium channel blocker	NDC	nifedipine	510790969	≥1 fill ≤12 months pror to initaiton of therapy
Antihypertensive: Calcium channel blocker	NDC	nifedipine	511380360	≥1 fill ≤12 months pror to initaiton of therapy
Antihypertensive: Calcium channel blocker	NDC	nifedipine	511380360	≥1 fill ≤12 months pror to initaiton of therapy
Antihypertensive: Calcium channel blocker	NDC	nifedipine	511380361	≥1 fill ≤12 months pror to initaiton of therapy
Antihypertensive: Calcium channel blocker	NDC	nifedipine	511380361	≥1 fill ≤12 months pror to initaiton of therapy
Antihypertensive: Calcium channel blocker	NDC	nifedipine	511380362	≥1 fill ≤12 months pror to initaiton of therapy
Antihypertensive: Calcium channel blocker	NDC	nifedipine	511380362	≥1 fill ≤12 months pror to initaiton of therapy
Antihypertensive: Calcium channel blocker	NDC	nifedipine	511380390	≥1 fill ≤12 months pror to initaiton of therapy
Antihypertensive: Calcium channel blocker	NDC	nifedipine	511380390	≥1 fill ≤12 months pror to initaiton of therapy
Antihypertensive: Calcium channel blocker	NDC	nifedipine	511380391	≥1 fill ≤12 months pror to initaiton of therapy
Antihypertensive: Calcium channel blocker	NDC	nifedipine	511380391	≥1 fill ≤12 months pror to initaiton of therapy
Antihypertensive: Calcium channel blocker	NDC	Nifediac CC	511380557	≥1 fill ≤12 months pror to initaiton of therapy
Antihypertensive: Calcium channel blocker	NDC	nifedipine	514320345	≥1 fill ≤12 months pror to initaiton of therapy
Antihypertensive: Calcium channel blocker	NDC	nifedipine	514320345	≥1 fill ≤12 months pror to initaiton of therapy
Antihypertensive: Calcium channel blocker	NDC	nifedipine	514320362	≥1 fill ≤12 months pror to initaiton of therapy
Antihypertensive: Calcium channel blocker	NDC	nifedipine	514320362	≥1 fill ≤12 months pror to initaiton of therapy
Antihypertensive: Calcium channel blocker	NDC	nifedipine (bulk)	515520720	≥1 fill ≤12 months pror to initaiton of therapy
Antihypertensive: Calcium channel blocker	NDC	nifedipine (bulk)	515520720	≥1 fill ≤12 months pror to initaiton of therapy
Antihypertensive: Calcium channel blocker	NDC	nifedipine (bulk)	515520720	≥1 fill ≤12 months pror to initaiton of therapy
Antihypertensive: Calcium channel blocker	NDC	nifedipine (bulk)	515520720	≥1 fill ≤12 months pror to initaiton of therapy
Antihypertensive: Calcium channel blocker	NDC	nifedipine (bulk)	515520720	≥1 fill ≤12 months pror to initaiton of therapy
Antihypertensive: Calcium channel blocker	NDC	nifedipine (bulk)	519272311	≥1 fill ≤12 months pror to initaiton of therapy
Antihypertensive: Calcium channel blocker	NDC	nifedipine (bulk)	523720856	≥1 fill ≤12 months pror to initaiton of therapy
Antihypertensive: Calcium channel blocker	NDC	nifedipine (bulk)	523720856	≥1 fill ≤12 months pror to initaiton of therapy
Antihypertensive: Calcium channel blocker	NDC	nifedipine (bulk)	523720856	≥1 fill ≤12 months pror to initaiton of therapy
Antihypertensive: Calcium channel blocker	NDC	nifedipine (bulk)	523720856	≥1 fill ≤12 months pror to initaiton of therapy
Antihypertensive: Calcium channel blocker	NDC	nifedipine (bulk)	523720856	≥1 fill ≤12 months pror to initaiton of therapy
Antihypertensive: Calcium channel blocker	NDC	nifedipine (bulk)	523720856	≥1 fill ≤12 months pror to initaiton of therapy
Antihypertensive: Calcium channel blocker	NDC	Adalat CC	524270494	≥1 fill ≤12 months pror to initaiton of therapy
Antihypertensive: Calcium channel blocker	NDC	Adalat CC	524270495	≥1 fill ≤12 months pror to initaiton of therapy
Antihypertensive: Calcium channel blocker	NDC	Adalat CC	524270496	≥1 fill ≤12 months pror to initaiton of therapy
Antihypertensive: Calcium channel blocker	NDC	nifedipine	524460614	≥1 fill ≤12 months pror to initaiton of therapy
Antihypertensive: Calcium channel blocker	NDC	nifedipine	525550126	≥1 fill ≤12 months pror to initaiton of therapy
Antihypertensive: Calcium channel blocker	NDC	nifedipine	525550126	≥1 fill ≤12 months pror to initaiton of therapy
Antihypertensive: Calcium channel blocker	NDC	nifedipine	525550429	≥1 fill ≤12 months pror to initaiton of therapy
Antihypertensive: Calcium channel blocker	NDC	nifedipine	529590273	≥1 fill ≤12 months pror to initaiton of therapy
Antihypertensive: Calcium channel blocker	NDC	nifedipine	529590273	≥1 fill ≤12 months pror to initaiton of therapy
Antihypertensive: Calcium channel blocker	NDC	nifedipine	529590273	≥1 fill ≤12 months pror to initaiton of therapy
Antihypertensive: Calcium channel blocker	NDC	nifedipine	529590273	≥1 fill ≤12 months pror to initaiton of therapy
Antihypertensive: Calcium channel blocker	NDC	nifedipine	529590273	≥1 fill ≤12 months pror to initaiton of therapy
Antihypertensive: Calcium channel blocker	NDC	nifedipine	529590273	≥1 fill ≤12 months pror to initaiton of therapy
Antihypertensive: Calcium channel blocker	NDC	nifedipine	529590273	≥1 fill ≤12 months pror to initaiton of therapy
Antihypertensive: Calcium channel blocker	NDC	nifedipine	529590273	≥1 fill ≤12 months pror to initaiton of therapy
Antihypertensive: Calcium channel blocker	NDC	nifedipine	529590273	≥1 fill ≤12 months pror to initaiton of therapy
Antihypertensive: Calcium channel blocker	NDC	nifedipine	529590273	≥1 fill ≤12 months pror to initaiton of therapy
Antihypertensive: Calcium channel blocker	NDC	nifedipine	529590488	≥1 fill ≤12 months pror to initaiton of therapy
Antihypertensive: Calcium channel blocker	NDC	nifedipine	529590996	≥1 fill ≤12 months pror to initaiton of therapy
Antihypertensive: Calcium channel blocker	NDC	nifedipine	530020555	≥1 fill ≤12 months pror to initaiton of therapy
Antihypertensive: Calcium channel blocker	NDC	nifedipine	530020555	≥1 fill ≤12 months pror to initaiton of therapy
Antihypertensive: Calcium channel blocker	NDC	nifedipine	530020555	≥1 fill ≤12 months pror to initaiton of therapy
Antihypertensive: Calcium channel blocker	NDC	nifedipine	530021030	≥1 fill ≤12 months pror to initaiton of therapy
Antihypertensive: Calcium channel blocker	NDC	Procardia XL	530021054	≥1 fill ≤12 months pror to initaiton of therapy
Antihypertensive: Calcium channel blocker	NDC	Procardia XL	530021054	≥1 fill ≤12 months pror to initaiton of therapy
Antihypertensive: Calcium channel blocker	NDC	nifedipine	530200158	≥1 fill ≤12 months pror to initaiton of therapy
Antihypertensive: Calcium channel blocker	NDC	nifedipine	532580424	≥1 fill ≤12 months pror to initaiton of therapy
Antihypertensive: Calcium channel blocker	NDC	Procardia	535060057	≥1 fill ≤12 months pror to initaiton of therapy
Antihypertensive: Calcium channel blocker	NDC	Procardia XL	541240362	≥1 fill ≤12 months pror to initaiton of therapy
Antihypertensive: Calcium channel blocker	NDC	Procardia XL	541240381	≥1 fill ≤12 months pror to initaiton of therapy
Antihypertensive: Calcium channel blocker	NDC	Procardia	541240600	≥1 fill ≤12 months pror to initaiton of therapy
Antihypertensive: Calcium channel blocker	NDC	Procardia	541240600	≥1 fill ≤12 months pror to initaiton of therapy
Antihypertensive: Calcium channel blocker	NDC	Procardia	541240600	≥1 fill ≤12 months pror to initaiton of therapy
Antihypertensive: Calcium channel blocker	NDC	Procardia	541240600	≥1 fill ≤12 months pror to initaiton of therapy
Antihypertensive: Calcium channel blocker	NDC	Procardia	541240600	≥1 fill ≤12 months pror to initaiton of therapy
Antihypertensive: Calcium channel blocker	NDC	Procardia	541240749	≥1 fill ≤12 months pror to initaiton of therapy
Antihypertensive: Calcium channel blocker	NDC	Procardia	541240749	≥1 fill ≤12 months pror to initaiton of therapy
Antihypertensive: Calcium channel blocker	NDC	nifedipine	542740288	≥1 fill ≤12 months pror to initaiton of therapy
Antihypertensive: Calcium channel blocker	NDC	nifedipine	542740288	≥1 fill ≤12 months pror to initaiton of therapy
Antihypertensive: Calcium channel blocker	NDC	nifedipine	542740289	≥1 fill ≤12 months pror to initaiton of therapy
Antihypertensive: Calcium channel blocker	NDC	nifedipine (bulk)	542881204	≥1 fill ≤12 months pror to initaiton of therapy
Antihypertensive: Calcium channel blocker	NDC	nifedipine (bulk)	542881204	≥1 fill ≤12 months pror to initaiton of therapy
Antihypertensive: Calcium channel blocker	NDC	nifedipine (bulk)	542881204	≥1 fill ≤12 months pror to initaiton of therapy
Antihypertensive: Calcium channel blocker	NDC	nifedipine	544293227	≥1 fill ≤12 months pror to initaiton of therapy
Antihypertensive: Calcium channel blocker	NDC	nifedipine	544293227	≥1 fill ≤12 months pror to initaiton of therapy
Antihypertensive: Calcium channel blocker	NDC	nifedipine	544293453	≥1 fill ≤12 months pror to initaiton of therapy
Antihypertensive: Calcium channel blocker	NDC	nifedipine	544580948	≥1 fill ≤12 months pror to initaiton of therapy
Antihypertensive: Calcium channel blocker	NDC	nifedipine	544580950	≥1 fill ≤12 months pror to initaiton of therapy
Antihypertensive: Calcium channel blocker	NDC	Procardia	545690643	≥1 fill ≤12 months pror to initaiton of therapy
Antihypertensive: Calcium channel blocker	NDC	Procardia	545690643	≥1 fill ≤12 months pror to initaiton of therapy
Antihypertensive: Calcium channel blocker	NDC	Procardia	545690643	≥1 fill ≤12 months pror to initaiton of therapy
Antihypertensive: Calcium channel blocker	NDC	Procardia	545690643	≥1 fill ≤12 months pror to initaiton of therapy
Antihypertensive: Calcium channel blocker	NDC	Procardia	545690643	≥1 fill ≤12 months pror to initaiton of therapy
Antihypertensive: Calcium channel blocker	NDC	Procardia	545690643	≥1 fill ≤12 months pror to initaiton of therapy
Antihypertensive: Calcium channel blocker	NDC	Procardia	545690643	≥1 fill ≤12 months pror to initaiton of therapy
Antihypertensive: Calcium channel blocker	NDC	Procardia	545690643	≥1 fill ≤12 months pror to initaiton of therapy
Antihypertensive: Calcium channel blocker	NDC	Procardia	545690644	≥1 fill ≤12 months pror to initaiton of therapy
Antihypertensive: Calcium channel blocker	NDC	Procardia	545690644	≥1 fill ≤12 months pror to initaiton of therapy
Antihypertensive: Calcium channel blocker	NDC	Procardia	545690644	≥1 fill ≤12 months pror to initaiton of therapy
Antihypertensive: Calcium channel blocker	NDC	Procardia XL	545692780	≥1 fill ≤12 months pror to initaiton of therapy
Antihypertensive: Calcium channel blocker	NDC	Procardia XL	545692780	≥1 fill ≤12 months pror to initaiton of therapy
Antihypertensive: Calcium channel blocker	NDC	Procardia XL	545692780	≥1 fill ≤12 months pror to initaiton of therapy
Antihypertensive: Calcium channel blocker	NDC	Procardia XL	545692780	≥1 fill ≤12 months pror to initaiton of therapy
Antihypertensive: Calcium channel blocker	NDC	Procardia XL	545692781	≥1 fill ≤12 months pror to initaiton of therapy
Antihypertensive: Calcium channel blocker	NDC	Procardia XL	545692781	≥1 fill ≤12 months pror to initaiton of therapy
Antihypertensive: Calcium channel blocker	NDC	Procardia	545692909	≥1 fill ≤12 months pror to initaiton of therapy
Antihypertensive: Calcium channel blocker	NDC	Procardia XL	545693055	≥1 fill ≤12 months pror to initaiton of therapy
Antihypertensive: Calcium channel blocker	NDC	Procardia XL	545693055	≥1 fill ≤12 months pror to initaiton of therapy
Antihypertensive: Calcium channel blocker	NDC	Procardia XL	545693055	≥1 fill ≤12 months pror to initaiton of therapy
Antihypertensive: Calcium channel blocker	NDC	nifedipine	545693121	≥1 fill ≤12 months pror to initaiton of therapy
Antihypertensive: Calcium channel blocker	NDC	nifedipine	545693121	≥1 fill ≤12 months pror to initaiton of therapy
Antihypertensive: Calcium channel blocker	NDC	nifedipine	545693121	≥1 fill ≤12 months pror to initaiton of therapy
Antihypertensive: Calcium channel blocker	NDC	nifedipine	545693121	≥1 fill ≤12 months pror to initaiton of therapy
Antihypertensive: Calcium channel blocker	NDC	nifedipine	545693121	≥1 fill ≤12 months pror to initaiton of therapy
Antihypertensive: Calcium channel blocker	NDC	nifedipine	545693121	≥1 fill ≤12 months pror to initaiton of therapy
Antihypertensive: Calcium channel blocker	NDC	nifedipine	545693122	≥1 fill ≤12 months pror to initaiton of therapy
Antihypertensive: Calcium channel blocker	NDC	nifedipine	545693122	≥1 fill ≤12 months pror to initaiton of therapy
Antihypertensive: Calcium channel blocker	NDC	nifedipine	545693122	≥1 fill ≤12 months pror to initaiton of therapy
Antihypertensive: Calcium channel blocker	NDC	Adalat CC	545693891	≥1 fill ≤12 months pror to initaiton of therapy
Antihypertensive: Calcium channel blocker	NDC	Adalat CC	545693891	≥1 fill ≤12 months pror to initaiton of therapy
Antihypertensive: Calcium channel blocker	NDC	Adalat CC	545693892	≥1 fill ≤12 months pror to initaiton of therapy
Antihypertensive: Calcium channel blocker	NDC	Adalat CC	545693893	≥1 fill ≤12 months pror to initaiton of therapy
Antihypertensive: Calcium channel blocker	NDC	nifedipine	545695155	≥1 fill ≤12 months pror to initaiton of therapy
Antihypertensive: Calcium channel blocker	NDC	nifedipine	545695155	≥1 fill ≤12 months pror to initaiton of therapy
Antihypertensive: Calcium channel blocker	NDC	nifedipine	545695155	≥1 fill ≤12 months pror to initaiton of therapy
Antihypertensive: Calcium channel blocker	NDC	nifedipine	545695156	≥1 fill ≤12 months pror to initaiton of therapy
Antihypertensive: Calcium channel blocker	NDC	nifedipine	545695156	≥1 fill ≤12 months pror to initaiton of therapy
Antihypertensive: Calcium channel blocker	NDC	nifedipine	545695156	≥1 fill ≤12 months pror to initaiton of therapy
Antihypertensive: Calcium channel blocker	NDC	nifedipine	545695157	≥1 fill ≤12 months pror to initaiton of therapy
Antihypertensive: Calcium channel blocker	NDC	nifedipine	545695157	≥1 fill ≤12 months pror to initaiton of therapy
Antihypertensive: Calcium channel blocker	NDC	Procardia XL	545697144	≥1 fill ≤12 months pror to initaiton of therapy
Antihypertensive: Calcium channel blocker	NDC	Procardia XL	545697154	≥1 fill ≤12 months pror to initaiton of therapy
Antihypertensive: Calcium channel blocker	NDC	Procardia XL	545697155	≥1 fill ≤12 months pror to initaiton of therapy
Antihypertensive: Calcium channel blocker	NDC	Procardia XL	545698009	≥1 fill ≤12 months pror to initaiton of therapy
Antihypertensive: Calcium channel blocker	NDC	Procardia XL	545698010	≥1 fill ≤12 months pror to initaiton of therapy
Antihypertensive: Calcium channel blocker	NDC	Procardia XL	545698504	≥1 fill ≤12 months pror to initaiton of therapy
Antihypertensive: Calcium channel blocker	NDC	Procardia XL	545698509	≥1 fill ≤12 months pror to initaiton of therapy
Antihypertensive: Calcium channel blocker	NDC	Procardia XL	545698603	≥1 fill ≤12 months pror to initaiton of therapy
Antihypertensive: Calcium channel blocker	NDC	Procardia XL	548681006	≥1 fill ≤12 months pror to initaiton of therapy
Antihypertensive: Calcium channel blocker	NDC	Procardia XL	548681006	≥1 fill ≤12 months pror to initaiton of therapy
Antihypertensive: Calcium channel blocker	NDC	Procardia XL	548681006	≥1 fill ≤12 months pror to initaiton of therapy
Antihypertensive: Calcium channel blocker	NDC	Procardia XL	548681006	≥1 fill ≤12 months pror to initaiton of therapy
Antihypertensive: Calcium channel blocker	NDC	Procardia XL	548681008	≥1 fill ≤12 months pror to initaiton of therapy
Antihypertensive: Calcium channel blocker	NDC	Procardia XL	548681008	≥1 fill ≤12 months pror to initaiton of therapy
Antihypertensive: Calcium channel blocker	NDC	Procardia XL	548681008	≥1 fill ≤12 months pror to initaiton of therapy
Antihypertensive: Calcium channel blocker	NDC	nifedipine	548681326	≥1 fill ≤12 months pror to initaiton of therapy
Antihypertensive: Calcium channel blocker	NDC	nifedipine	548681326	≥1 fill ≤12 months pror to initaiton of therapy
Antihypertensive: Calcium channel blocker	NDC	nifedipine	548681326	≥1 fill ≤12 months pror to initaiton of therapy
Antihypertensive: Calcium channel blocker	NDC	nifedipine	548681326	≥1 fill ≤12 months pror to initaiton of therapy
Antihypertensive: Calcium channel blocker	NDC	nifedipine	548681326	≥1 fill ≤12 months pror to initaiton of therapy
Antihypertensive: Calcium channel blocker	NDC	Procardia XL	548681443	≥1 fill ≤12 months pror to initaiton of therapy
Antihypertensive: Calcium channel blocker	NDC	nifedipine	548681521	≥1 fill ≤12 months pror to initaiton of therapy
Antihypertensive: Calcium channel blocker	NDC	nifedipine	548681521	≥1 fill ≤12 months pror to initaiton of therapy
Antihypertensive: Calcium channel blocker	NDC	Adalat CC	548682868	≥1 fill ≤12 months pror to initaiton of therapy
Antihypertensive: Calcium channel blocker	NDC	Adalat CC	548682868	≥1 fill ≤12 months pror to initaiton of therapy
Antihypertensive: Calcium channel blocker	NDC	Adalat CC	548682868	≥1 fill ≤12 months pror to initaiton of therapy
Antihypertensive: Calcium channel blocker	NDC	Adalat CC	548682868	≥1 fill ≤12 months pror to initaiton of therapy
Antihypertensive: Calcium channel blocker	NDC	Adalat CC	548682869	≥1 fill ≤12 months pror to initaiton of therapy
Antihypertensive: Calcium channel blocker	NDC	Adalat CC	548682869	≥1 fill ≤12 months pror to initaiton of therapy
Antihypertensive: Calcium channel blocker	NDC	Adalat CC	548682869	≥1 fill ≤12 months pror to initaiton of therapy
Antihypertensive: Calcium channel blocker	NDC	Adalat CC	548682870	≥1 fill ≤12 months pror to initaiton of therapy
Antihypertensive: Calcium channel blocker	NDC	nifedipine	548684531	≥1 fill ≤12 months pror to initaiton of therapy
Antihypertensive: Calcium channel blocker	NDC	nifedipine	548684531	≥1 fill ≤12 months pror to initaiton of therapy
Antihypertensive: Calcium channel blocker	NDC	nifedipine	548684531	≥1 fill ≤12 months pror to initaiton of therapy
Antihypertensive: Calcium channel blocker	NDC	nifedipine	548684531	≥1 fill ≤12 months pror to initaiton of therapy
Antihypertensive: Calcium channel blocker	NDC	nifedipine	548684531	≥1 fill ≤12 months pror to initaiton of therapy
Antihypertensive: Calcium channel blocker	NDC	nifedipine	548684532	≥1 fill ≤12 months pror to initaiton of therapy
Antihypertensive: Calcium channel blocker	NDC	nifedipine	548684532	≥1 fill ≤12 months pror to initaiton of therapy
Antihypertensive: Calcium channel blocker	NDC	nifedipine	548684532	≥1 fill ≤12 months pror to initaiton of therapy
Antihypertensive: Calcium channel blocker	NDC	nifedipine	548684532	≥1 fill ≤12 months pror to initaiton of therapy
Antihypertensive: Calcium channel blocker	NDC	nifedipine	548684532	≥1 fill ≤12 months pror to initaiton of therapy
Antihypertensive: Calcium channel blocker	NDC	nifedipine	548684875	≥1 fill ≤12 months pror to initaiton of therapy
Antihypertensive: Calcium channel blocker	NDC	nifedipine	548684875	≥1 fill ≤12 months pror to initaiton of therapy
Antihypertensive: Calcium channel blocker	NDC	nifedipine	548684875	≥1 fill ≤12 months pror to initaiton of therapy
Antihypertensive: Calcium channel blocker	NDC	nifedipine	550451903	≥1 fill ≤12 months pror to initaiton of therapy
Antihypertensive: Calcium channel blocker	NDC	nifedipine	550451903	≥1 fill ≤12 months pror to initaiton of therapy
Antihypertensive: Calcium channel blocker	NDC	nifedipine	550451903	≥1 fill ≤12 months pror to initaiton of therapy
Antihypertensive: Calcium channel blocker	NDC	nifedipine	550451942	≥1 fill ≤12 months pror to initaiton of therapy
Antihypertensive: Calcium channel blocker	NDC	nifedipine	550815090	≥1 fill ≤12 months pror to initaiton of therapy
Antihypertensive: Calcium channel blocker	NDC	nifedipine	550815091	≥1 fill ≤12 months pror to initaiton of therapy
Antihypertensive: Calcium channel blocker	NDC	nifedipine	551752618	≥1 fill ≤12 months pror to initaiton of therapy
Antihypertensive: Calcium channel blocker	NDC	nifedipine	551752618	≥1 fill ≤12 months pror to initaiton of therapy
Antihypertensive: Calcium channel blocker	NDC	nifedipine	551752618	≥1 fill ≤12 months pror to initaiton of therapy
Antihypertensive: Calcium channel blocker	NDC	nifedipine	551752618	≥1 fill ≤12 months pror to initaiton of therapy
Antihypertensive: Calcium channel blocker	NDC	nifedipine	551752618	≥1 fill ≤12 months pror to initaiton of therapy
Antihypertensive: Calcium channel blocker	NDC	nifedipine	551752618	≥1 fill ≤12 months pror to initaiton of therapy
Antihypertensive: Calcium channel blocker	NDC	nifedipine	551752619	≥1 fill ≤12 months pror to initaiton of therapy
Antihypertensive: Calcium channel blocker	NDC	nifedipine	551752619	≥1 fill ≤12 months pror to initaiton of therapy
Antihypertensive: Calcium channel blocker	NDC	Procardia XL	551755037	≥1 fill ≤12 months pror to initaiton of therapy
Antihypertensive: Calcium channel blocker	NDC	Adalat CC	551755085	≥1 fill ≤12 months pror to initaiton of therapy
Antihypertensive: Calcium channel blocker	NDC	Adalat CC	551755086	≥1 fill ≤12 months pror to initaiton of therapy
Antihypertensive: Calcium channel blocker	NDC	Adalat CC	551755087	≥1 fill ≤12 months pror to initaiton of therapy
Antihypertensive: Calcium channel blocker	NDC	Procardia XL	551755395	≥1 fill ≤12 months pror to initaiton of therapy
Antihypertensive: Calcium channel blocker	NDC	Procardia	552890290	≥1 fill ≤12 months pror to initaiton of therapy
Antihypertensive: Calcium channel blocker	NDC	Procardia	552890290	≥1 fill ≤12 months pror to initaiton of therapy
Antihypertensive: Calcium channel blocker	NDC	Procardia XL	552890323	≥1 fill ≤12 months pror to initaiton of therapy
Antihypertensive: Calcium channel blocker	NDC	Procardia XL	552890323	≥1 fill ≤12 months pror to initaiton of therapy
Antihypertensive: Calcium channel blocker	NDC	Procardia XL	552890357	≥1 fill ≤12 months pror to initaiton of therapy
Antihypertensive: Calcium channel blocker	NDC	Procardia XL	552890357	≥1 fill ≤12 months pror to initaiton of therapy
Antihypertensive: Calcium channel blocker	NDC	Adalat CC	552890543	≥1 fill ≤12 months pror to initaiton of therapy
Antihypertensive: Calcium channel blocker	NDC	Adalat CC	552890545	≥1 fill ≤12 months pror to initaiton of therapy
Antihypertensive: Calcium channel blocker	NDC	nifedipine	552890798	≥1 fill ≤12 months pror to initaiton of therapy
Antihypertensive: Calcium channel blocker	NDC	nifedipine	552890798	≥1 fill ≤12 months pror to initaiton of therapy
Antihypertensive: Calcium channel blocker	NDC	nifedipine	552890907	≥1 fill ≤12 months pror to initaiton of therapy
Antihypertensive: Calcium channel blocker	NDC	nifedipine	552890907	≥1 fill ≤12 months pror to initaiton of therapy
Antihypertensive: Calcium channel blocker	NDC	nifedipine	552890907	≥1 fill ≤12 months pror to initaiton of therapy
Antihypertensive: Calcium channel blocker	NDC	nifedipine	553700156	≥1 fill ≤12 months pror to initaiton of therapy
Antihypertensive: Calcium channel blocker	NDC	nifedipine	553700156	≥1 fill ≤12 months pror to initaiton of therapy
Antihypertensive: Calcium channel blocker	NDC	nifedipine	553700157	≥1 fill ≤12 months pror to initaiton of therapy
Antihypertensive: Calcium channel blocker	NDC	nifedipine	553700157	≥1 fill ≤12 months pror to initaiton of therapy
Antihypertensive: Calcium channel blocker	NDC	nifedipine	557000258	≥1 fill ≤12 months pror to initaiton of therapy
Antihypertensive: Calcium channel blocker	NDC	nifedipine (bulk)	558120252	≥1 fill ≤12 months pror to initaiton of therapy
Antihypertensive: Calcium channel blocker	NDC	nifedipine (bulk)	558120252	≥1 fill ≤12 months pror to initaiton of therapy
Antihypertensive: Calcium channel blocker	NDC	nifedipine (bulk)	558120252	≥1 fill ≤12 months pror to initaiton of therapy
Antihypertensive: Calcium channel blocker	NDC	nifedipine (bulk)	558120252	≥1 fill ≤12 months pror to initaiton of therapy
Antihypertensive: Calcium channel blocker	NDC	nifedipine	559530040	≥1 fill ≤12 months pror to initaiton of therapy
Antihypertensive: Calcium channel blocker	NDC	nifedipine	559530040	≥1 fill ≤12 months pror to initaiton of therapy
Antihypertensive: Calcium channel blocker	NDC	nifedipine	559530040	≥1 fill ≤12 months pror to initaiton of therapy
Antihypertensive: Calcium channel blocker	NDC	nifedipine	559530040	≥1 fill ≤12 months pror to initaiton of therapy
Antihypertensive: Calcium channel blocker	NDC	nifedipine	559530045	≥1 fill ≤12 months pror to initaiton of therapy
Antihypertensive: Calcium channel blocker	NDC	nifedipine	559530045	≥1 fill ≤12 months pror to initaiton of therapy
Antihypertensive: Calcium channel blocker	NDC	nifedipine	559530045	≥1 fill ≤12 months pror to initaiton of therapy
Antihypertensive: Calcium channel blocker	NDC	nifedipine	559530171	≥1 fill ≤12 months pror to initaiton of therapy
Antihypertensive: Calcium channel blocker	NDC	nifedipine	559530171	≥1 fill ≤12 months pror to initaiton of therapy
Antihypertensive: Calcium channel blocker	NDC	nifedipine	559530171	≥1 fill ≤12 months pror to initaiton of therapy
Antihypertensive: Calcium channel blocker	NDC	nifedipine	559530171	≥1 fill ≤12 months pror to initaiton of therapy
Antihypertensive: Calcium channel blocker	NDC	nifedipine	561260449	≥1 fill ≤12 months pror to initaiton of therapy
Antihypertensive: Calcium channel blocker	NDC	nifedipine	561260453	≥1 fill ≤12 months pror to initaiton of therapy
Antihypertensive: Calcium channel blocker	NDC	nifedipine	574800389	≥1 fill ≤12 months pror to initaiton of therapy
Antihypertensive: Calcium channel blocker	NDC	nifedipine	574800389	≥1 fill ≤12 months pror to initaiton of therapy
Antihypertensive: Calcium channel blocker	NDC	nifedipine	574800390	≥1 fill ≤12 months pror to initaiton of therapy
Antihypertensive: Calcium channel blocker	NDC	nifedipine	574800390	≥1 fill ≤12 months pror to initaiton of therapy
Antihypertensive: Calcium channel blocker	NDC	nifedipine	576640872	≥1 fill ≤12 months pror to initaiton of therapy
Antihypertensive: Calcium channel blocker	NDC	nifedipine	576640872	≥1 fill ≤12 months pror to initaiton of therapy
Antihypertensive: Calcium channel blocker	NDC	nifedipine	576640872	≥1 fill ≤12 months pror to initaiton of therapy
Antihypertensive: Calcium channel blocker	NDC	nifedipine	576640873	≥1 fill ≤12 months pror to initaiton of therapy
Antihypertensive: Calcium channel blocker	NDC	nifedipine	576640873	≥1 fill ≤12 months pror to initaiton of therapy
Antihypertensive: Calcium channel blocker	NDC	nifedipine	576640873	≥1 fill ≤12 months pror to initaiton of therapy
Antihypertensive: Calcium channel blocker	NDC	nifedipine	576640972	≥1 fill ≤12 months pror to initaiton of therapy
Antihypertensive: Calcium channel blocker	NDC	nifedipine	578660102	≥1 fill ≤12 months pror to initaiton of therapy
Antihypertensive: Calcium channel blocker	NDC	nifedipine	578664068	≥1 fill ≤12 months pror to initaiton of therapy
Antihypertensive: Calcium channel blocker	NDC	nifedipine	578664069	≥1 fill ≤12 months pror to initaiton of therapy
Antihypertensive: Calcium channel blocker	NDC	nifedipine	578664070	≥1 fill ≤12 months pror to initaiton of therapy
Antihypertensive: Calcium channel blocker	NDC	Adalat CC	578666717	≥1 fill ≤12 months pror to initaiton of therapy
Antihypertensive: Calcium channel blocker	NDC	Adalat CC	578666719	≥1 fill ≤12 months pror to initaiton of therapy
Antihypertensive: Calcium channel blocker	NDC	Procardia	580160559	≥1 fill ≤12 months pror to initaiton of therapy
Antihypertensive: Calcium channel blocker	NDC	Procardia	580160559	≥1 fill ≤12 months pror to initaiton of therapy
Antihypertensive: Calcium channel blocker	NDC	Procardia	580160559	≥1 fill ≤12 months pror to initaiton of therapy
Antihypertensive: Calcium channel blocker	NDC	Procardia	580160559	≥1 fill ≤12 months pror to initaiton of therapy
Antihypertensive: Calcium channel blocker	NDC	nifedipine	580160620	≥1 fill ≤12 months pror to initaiton of therapy
Antihypertensive: Calcium channel blocker	NDC	nifedipine	580160622	≥1 fill ≤12 months pror to initaiton of therapy
Antihypertensive: Calcium channel blocker	NDC	nifedipine	580160622	≥1 fill ≤12 months pror to initaiton of therapy
Antihypertensive: Calcium channel blocker	NDC	nifedipine	580160622	≥1 fill ≤12 months pror to initaiton of therapy
Antihypertensive: Calcium channel blocker	NDC	nifedipine	580160622	≥1 fill ≤12 months pror to initaiton of therapy
Antihypertensive: Calcium channel blocker	NDC	nifedipine	580160622	≥1 fill ≤12 months pror to initaiton of therapy
Antihypertensive: Calcium channel blocker	NDC	nifedipine	580160622	≥1 fill ≤12 months pror to initaiton of therapy
Antihypertensive: Calcium channel blocker	NDC	Procardia XL	580160746	≥1 fill ≤12 months pror to initaiton of therapy
Antihypertensive: Calcium channel blocker	NDC	nifedipine	584694065	≥1 fill ≤12 months pror to initaiton of therapy
Antihypertensive: Calcium channel blocker	NDC	nifedipine	584694067	≥1 fill ≤12 months pror to initaiton of therapy
Antihypertensive: Calcium channel blocker	NDC	nifedipine (bulk)	585978025	≥1 fill ≤12 months pror to initaiton of therapy
Antihypertensive: Calcium channel blocker	NDC	nifedipine (bulk)	585978025	≥1 fill ≤12 months pror to initaiton of therapy
Antihypertensive: Calcium channel blocker	NDC	nifedipine (bulk)	585978025	≥1 fill ≤12 months pror to initaiton of therapy
Antihypertensive: Calcium channel blocker	NDC	nifedipine	587290449	≥1 fill ≤12 months pror to initaiton of therapy
Antihypertensive: Calcium channel blocker	NDC	nifedipine	587290449	≥1 fill ≤12 months pror to initaiton of therapy
Antihypertensive: Calcium channel blocker	NDC	nifedipine	587290453	≥1 fill ≤12 months pror to initaiton of therapy
Antihypertensive: Calcium channel blocker	NDC	nifedipine	587290453	≥1 fill ≤12 months pror to initaiton of therapy
Antihypertensive: Calcium channel blocker	NDC	nifedipine	588640365	≥1 fill ≤12 months pror to initaiton of therapy
Antihypertensive: Calcium channel blocker	NDC	Adalat CC	588640669	≥1 fill ≤12 months pror to initaiton of therapy
Antihypertensive: Calcium channel blocker	NDC	nifedipine	588640796	≥1 fill ≤12 months pror to initaiton of therapy
Antihypertensive: Calcium channel blocker	NDC	nifedipine	588640797	≥1 fill ≤12 months pror to initaiton of therapy
Antihypertensive: Calcium channel blocker	NDC	nifedipine	588640824	≥1 fill ≤12 months pror to initaiton of therapy
Antihypertensive: Calcium channel blocker	NDC	nifedipine	588640824	≥1 fill ≤12 months pror to initaiton of therapy
Antihypertensive: Calcium channel blocker	NDC	Afeditab CR	588640966	≥1 fill ≤12 months pror to initaiton of therapy
Antihypertensive: Calcium channel blocker	NDC	Procardia	590120260	≥1 fill ≤12 months pror to initaiton of therapy
Antihypertensive: Calcium channel blocker	NDC	Procardia	590120260	≥1 fill ≤12 months pror to initaiton of therapy
Antihypertensive: Calcium channel blocker	NDC	Procardia	590120260	≥1 fill ≤12 months pror to initaiton of therapy
Antihypertensive: Calcium channel blocker	NDC	Procardia	590120261	≥1 fill ≤12 months pror to initaiton of therapy
Antihypertensive: Calcium channel blocker	NDC	Procardia	590120261	≥1 fill ≤12 months pror to initaiton of therapy
Antihypertensive: Calcium channel blocker	NDC	Procardia	590120261	≥1 fill ≤12 months pror to initaiton of therapy
Antihypertensive: Calcium channel blocker	NDC	Procardia XL	590120265	≥1 fill ≤12 months pror to initaiton of therapy
Antihypertensive: Calcium channel blocker	NDC	Procardia XL	590120265	≥1 fill ≤12 months pror to initaiton of therapy
Antihypertensive: Calcium channel blocker	NDC	Procardia XL	590120265	≥1 fill ≤12 months pror to initaiton of therapy
Antihypertensive: Calcium channel blocker	NDC	Procardia XL	590120265	≥1 fill ≤12 months pror to initaiton of therapy
Antihypertensive: Calcium channel blocker	NDC	Procardia XL	590120266	≥1 fill ≤12 months pror to initaiton of therapy
Antihypertensive: Calcium channel blocker	NDC	Procardia XL	590120266	≥1 fill ≤12 months pror to initaiton of therapy
Antihypertensive: Calcium channel blocker	NDC	Procardia XL	590120266	≥1 fill ≤12 months pror to initaiton of therapy
Antihypertensive: Calcium channel blocker	NDC	Procardia XL	590120267	≥1 fill ≤12 months pror to initaiton of therapy
Antihypertensive: Calcium channel blocker	NDC	Procardia XL	590120267	≥1 fill ≤12 months pror to initaiton of therapy
Antihypertensive: Calcium channel blocker	NDC	nifedipine	597621004	≥1 fill ≤12 months pror to initaiton of therapy
Antihypertensive: Calcium channel blocker	NDC	nifedipine	597626690	≥1 fill ≤12 months pror to initaiton of therapy
Antihypertensive: Calcium channel blocker	NDC	nifedipine	597626690	≥1 fill ≤12 months pror to initaiton of therapy
Antihypertensive: Calcium channel blocker	NDC	nifedipine	597626690	≥1 fill ≤12 months pror to initaiton of therapy
Antihypertensive: Calcium channel blocker	NDC	nifedipine	597626691	≥1 fill ≤12 months pror to initaiton of therapy
Antihypertensive: Calcium channel blocker	NDC	nifedipine	597626691	≥1 fill ≤12 months pror to initaiton of therapy
Antihypertensive: Calcium channel blocker	NDC	nifedipine	597626691	≥1 fill ≤12 months pror to initaiton of therapy
Antihypertensive: Calcium channel blocker	NDC	nifedipine	597626692	≥1 fill ≤12 months pror to initaiton of therapy
Antihypertensive: Calcium channel blocker	NDC	nifedipine	597626692	≥1 fill ≤12 months pror to initaiton of therapy
Antihypertensive: Calcium channel blocker	NDC	nifedipine	603460803	≥1 fill ≤12 months pror to initaiton of therapy
Antihypertensive: Calcium channel blocker	NDC	nifedipine	603460803	≥1 fill ≤12 months pror to initaiton of therapy
Antihypertensive: Calcium channel blocker	NDC	nifedipine	603460845	≥1 fill ≤12 months pror to initaiton of therapy
Antihypertensive: Calcium channel blocker	NDC	nifedipine	604290138	≥1 fill ≤12 months pror to initaiton of therapy
Antihypertensive: Calcium channel blocker	NDC	nifedipine	604290139	≥1 fill ≤12 months pror to initaiton of therapy
Antihypertensive: Calcium channel blocker	NDC	nifedipine	604290163	≥1 fill ≤12 months pror to initaiton of therapy
Antihypertensive: Calcium channel blocker	NDC	nifedipine	606870269	≥1 fill ≤12 months pror to initaiton of therapy
Antihypertensive: Calcium channel blocker	NDC	nifedipine	606870269	≥1 fill ≤12 months pror to initaiton of therapy
Antihypertensive: Calcium channel blocker	NDC	nifedipine	606870280	≥1 fill ≤12 months pror to initaiton of therapy
Antihypertensive: Calcium channel blocker	NDC	nifedipine	606870280	≥1 fill ≤12 months pror to initaiton of therapy
Antihypertensive: Calcium channel blocker	NDC	nifedipine	606870291	≥1 fill ≤12 months pror to initaiton of therapy
Antihypertensive: Calcium channel blocker	NDC	nifedipine	606870291	≥1 fill ≤12 months pror to initaiton of therapy
Antihypertensive: Calcium channel blocker	NDC	nifedipine	606870425	≥1 fill ≤12 months pror to initaiton of therapy
Antihypertensive: Calcium channel blocker	NDC	nifedipine	606870425	≥1 fill ≤12 months pror to initaiton of therapy
Antihypertensive: Calcium channel blocker	NDC	nifedipine	607600182	≥1 fill ≤12 months pror to initaiton of therapy
Antihypertensive: Calcium channel blocker	NDC	nifedipine	607600183	≥1 fill ≤12 months pror to initaiton of therapy
Antihypertensive: Calcium channel blocker	NDC	nifedipine	608090300	≥1 fill ≤12 months pror to initaiton of therapy
Antihypertensive: Calcium channel blocker	NDC	nifedipine	608090300	≥1 fill ≤12 months pror to initaiton of therapy
Antihypertensive: Calcium channel blocker	NDC	nifedipine	608090301	≥1 fill ≤12 months pror to initaiton of therapy
Antihypertensive: Calcium channel blocker	NDC	nifedipine	608090301	≥1 fill ≤12 months pror to initaiton of therapy
Antihypertensive: Calcium channel blocker	NDC	nifedipine	613920353	≥1 fill ≤12 months pror to initaiton of therapy
Antihypertensive: Calcium channel blocker	NDC	nifedipine	613920353	≥1 fill ≤12 months pror to initaiton of therapy
Antihypertensive: Calcium channel blocker	NDC	nifedipine	613920353	≥1 fill ≤12 months pror to initaiton of therapy
Antihypertensive: Calcium channel blocker	NDC	nifedipine	613920353	≥1 fill ≤12 months pror to initaiton of therapy
Antihypertensive: Calcium channel blocker	NDC	nifedipine	613920353	≥1 fill ≤12 months pror to initaiton of therapy
Antihypertensive: Calcium channel blocker	NDC	nifedipine	613920353	≥1 fill ≤12 months pror to initaiton of therapy
Antihypertensive: Calcium channel blocker	NDC	nifedipine	613920353	≥1 fill ≤12 months pror to initaiton of therapy
Antihypertensive: Calcium channel blocker	NDC	nifedipine	613920353	≥1 fill ≤12 months pror to initaiton of therapy
Antihypertensive: Calcium channel blocker	NDC	nifedipine	613920353	≥1 fill ≤12 months pror to initaiton of therapy
Antihypertensive: Calcium channel blocker	NDC	nifedipine	613920353	≥1 fill ≤12 months pror to initaiton of therapy
Antihypertensive: Calcium channel blocker	NDC	nifedipine	613920353	≥1 fill ≤12 months pror to initaiton of therapy
Antihypertensive: Calcium channel blocker	NDC	nifedipine	613920353	≥1 fill ≤12 months pror to initaiton of therapy
Antihypertensive: Calcium channel blocker	NDC	nifedipine	613920353	≥1 fill ≤12 months pror to initaiton of therapy
Antihypertensive: Calcium channel blocker	NDC	nifedipine	613920356	≥1 fill ≤12 months pror to initaiton of therapy
Antihypertensive: Calcium channel blocker	NDC	nifedipine	613920356	≥1 fill ≤12 months pror to initaiton of therapy
Antihypertensive: Calcium channel blocker	NDC	nifedipine	613920356	≥1 fill ≤12 months pror to initaiton of therapy
Antihypertensive: Calcium channel blocker	NDC	nifedipine	613920356	≥1 fill ≤12 months pror to initaiton of therapy
Antihypertensive: Calcium channel blocker	NDC	nifedipine	613920356	≥1 fill ≤12 months pror to initaiton of therapy
Antihypertensive: Calcium channel blocker	NDC	nifedipine	613920356	≥1 fill ≤12 months pror to initaiton of therapy
Antihypertensive: Calcium channel blocker	NDC	nifedipine	613920356	≥1 fill ≤12 months pror to initaiton of therapy
Antihypertensive: Calcium channel blocker	NDC	nifedipine	613920356	≥1 fill ≤12 months pror to initaiton of therapy
Antihypertensive: Calcium channel blocker	NDC	nifedipine	613920356	≥1 fill ≤12 months pror to initaiton of therapy
Antihypertensive: Calcium channel blocker	NDC	nifedipine	613920356	≥1 fill ≤12 months pror to initaiton of therapy
Antihypertensive: Calcium channel blocker	NDC	nifedipine	613920356	≥1 fill ≤12 months pror to initaiton of therapy
Antihypertensive: Calcium channel blocker	NDC	nifedipine	613920356	≥1 fill ≤12 months pror to initaiton of therapy
Antihypertensive: Calcium channel blocker	NDC	nifedipine	620370787	≥1 fill ≤12 months pror to initaiton of therapy
Antihypertensive: Calcium channel blocker	NDC	nifedipine	621750260	≥1 fill ≤12 months pror to initaiton of therapy
Antihypertensive: Calcium channel blocker	NDC	nifedipine	621750260	≥1 fill ≤12 months pror to initaiton of therapy
Antihypertensive: Calcium channel blocker	NDC	nifedipine	621750260	≥1 fill ≤12 months pror to initaiton of therapy
Antihypertensive: Calcium channel blocker	NDC	nifedipine	621750260	≥1 fill ≤12 months pror to initaiton of therapy
Antihypertensive: Calcium channel blocker	NDC	nifedipine	621750261	≥1 fill ≤12 months pror to initaiton of therapy
Antihypertensive: Calcium channel blocker	NDC	nifedipine	621750261	≥1 fill ≤12 months pror to initaiton of therapy
Antihypertensive: Calcium channel blocker	NDC	nifedipine	621750261	≥1 fill ≤12 months pror to initaiton of therapy
Antihypertensive: Calcium channel blocker	NDC	nifedipine	621750261	≥1 fill ≤12 months pror to initaiton of therapy
Antihypertensive: Calcium channel blocker	NDC	nifedipine	621750262	≥1 fill ≤12 months pror to initaiton of therapy
Antihypertensive: Calcium channel blocker	NDC	nifedipine	621750262	≥1 fill ≤12 months pror to initaiton of therapy
Antihypertensive: Calcium channel blocker	NDC	nifedipine	621750262	≥1 fill ≤12 months pror to initaiton of therapy
Antihypertensive: Calcium channel blocker	NDC	nifedipine	624518841	≥1 fill ≤12 months pror to initaiton of therapy
Antihypertensive: Calcium channel blocker	NDC	nifedipine	624518841	≥1 fill ≤12 months pror to initaiton of therapy
Antihypertensive: Calcium channel blocker	NDC	nifedipine	624518851	≥1 fill ≤12 months pror to initaiton of therapy
Antihypertensive: Calcium channel blocker	NDC	nifedipine	624518851	≥1 fill ≤12 months pror to initaiton of therapy
Antihypertensive: Calcium channel blocker	NDC	nifedipine	624518861	≥1 fill ≤12 months pror to initaiton of therapy
Antihypertensive: Calcium channel blocker	NDC	nifedipine	625840802	≥1 fill ≤12 months pror to initaiton of therapy
Antihypertensive: Calcium channel blocker	NDC	nifedipine	625840802	≥1 fill ≤12 months pror to initaiton of therapy
Antihypertensive: Calcium channel blocker	NDC	nifedipine	625840803	≥1 fill ≤12 months pror to initaiton of therapy
Antihypertensive: Calcium channel blocker	NDC	nifedipine (bulk)	629911106	≥1 fill ≤12 months pror to initaiton of therapy
Antihypertensive: Calcium channel blocker	NDC	nifedipine (bulk)	629911106	≥1 fill ≤12 months pror to initaiton of therapy
Antihypertensive: Calcium channel blocker	NDC	nifedipine (bulk)	629911106	≥1 fill ≤12 months pror to initaiton of therapy
Antihypertensive: Calcium channel blocker	NDC	nifedipine (bulk)	629911106	≥1 fill ≤12 months pror to initaiton of therapy
Antihypertensive: Calcium channel blocker	NDC	nifedipine (bulk)	629911106	≥1 fill ≤12 months pror to initaiton of therapy
Antihypertensive: Calcium channel blocker	NDC	nifedipine	631870875	≥1 fill ≤12 months pror to initaiton of therapy
Antihypertensive: Calcium channel blocker	NDC	nifedipine (bulk)	633070350	≥1 fill ≤12 months pror to initaiton of therapy
Antihypertensive: Calcium channel blocker	NDC	nifedipine (bulk)	633070350	≥1 fill ≤12 months pror to initaiton of therapy
Antihypertensive: Calcium channel blocker	NDC	nifedipine (bulk)	633700163	≥1 fill ≤12 months pror to initaiton of therapy
Antihypertensive: Calcium channel blocker	NDC	nifedipine	636291558	≥1 fill ≤12 months pror to initaiton of therapy
Antihypertensive: Calcium channel blocker	NDC	nifedipine	636291558	≥1 fill ≤12 months pror to initaiton of therapy
Antihypertensive: Calcium channel blocker	NDC	nifedipine	636291558	≥1 fill ≤12 months pror to initaiton of therapy
Antihypertensive: Calcium channel blocker	NDC	nifedipine	636291558	≥1 fill ≤12 months pror to initaiton of therapy
Antihypertensive: Calcium channel blocker	NDC	nifedipine	636291558	≥1 fill ≤12 months pror to initaiton of therapy
Antihypertensive: Calcium channel blocker	NDC	nifedipine	636291559	≥1 fill ≤12 months pror to initaiton of therapy
Antihypertensive: Calcium channel blocker	NDC	nifedipine	636291559	≥1 fill ≤12 months pror to initaiton of therapy
Antihypertensive: Calcium channel blocker	NDC	nifedipine	636291560	≥1 fill ≤12 months pror to initaiton of therapy
Antihypertensive: Calcium channel blocker	NDC	nifedipine	636291561	≥1 fill ≤12 months pror to initaiton of therapy
Antihypertensive: Calcium channel blocker	NDC	nifedipine	636291561	≥1 fill ≤12 months pror to initaiton of therapy
Antihypertensive: Calcium channel blocker	NDC	nifedipine	636291561	≥1 fill ≤12 months pror to initaiton of therapy
Antihypertensive: Calcium channel blocker	NDC	nifedipine	636291561	≥1 fill ≤12 months pror to initaiton of therapy
Antihypertensive: Calcium channel blocker	NDC	nifedipine	636293750	≥1 fill ≤12 months pror to initaiton of therapy
Antihypertensive: Calcium channel blocker	NDC	nifedipine	636294089	≥1 fill ≤12 months pror to initaiton of therapy
Antihypertensive: Calcium channel blocker	NDC	nifedipine	637390185	≥1 fill ≤12 months pror to initaiton of therapy
Antihypertensive: Calcium channel blocker	NDC	nifedipine	637390185	≥1 fill ≤12 months pror to initaiton of therapy
Antihypertensive: Calcium channel blocker	NDC	nifedipine	637390185	≥1 fill ≤12 months pror to initaiton of therapy
Antihypertensive: Calcium channel blocker	NDC	nifedipine	637390451	≥1 fill ≤12 months pror to initaiton of therapy
Antihypertensive: Calcium channel blocker	NDC	nifedipine	637390452	≥1 fill ≤12 months pror to initaiton of therapy
Antihypertensive: Calcium channel blocker	NDC	nifedipine	650840412	≥1 fill ≤12 months pror to initaiton of therapy
Antihypertensive: Calcium channel blocker	NDC	Adalat CC	652430053	≥1 fill ≤12 months pror to initaiton of therapy
Antihypertensive: Calcium channel blocker	NDC	Adalat CC	652430054	≥1 fill ≤12 months pror to initaiton of therapy
Antihypertensive: Calcium channel blocker	NDC	Adalat CC	652430317	≥1 fill ≤12 months pror to initaiton of therapy
Antihypertensive: Calcium channel blocker	NDC	Adalat CC	652430318	≥1 fill ≤12 months pror to initaiton of therapy
Antihypertensive: Calcium channel blocker	NDC	nifedipine	663360424	≥1 fill ≤12 months pror to initaiton of therapy
Antihypertensive: Calcium channel blocker	NDC	nifedipine	663360683	≥1 fill ≤12 months pror to initaiton of therapy
Antihypertensive: Calcium channel blocker	NDC	nifedipine	672630066	≥1 fill ≤12 months pror to initaiton of therapy
Antihypertensive: Calcium channel blocker	NDC	Procardia	672630533	≥1 fill ≤12 months pror to initaiton of therapy
Antihypertensive: Calcium channel blocker	NDC	Adalat CC	675440110	≥1 fill ≤12 months pror to initaiton of therapy
Antihypertensive: Calcium channel blocker	NDC	Adalat CC	675440110	≥1 fill ≤12 months pror to initaiton of therapy
Antihypertensive: Calcium channel blocker	NDC	nifedipine	675440111	≥1 fill ≤12 months pror to initaiton of therapy
Antihypertensive: Calcium channel blocker	NDC	Adalat CC	675440111	≥1 fill ≤12 months pror to initaiton of therapy
Antihypertensive: Calcium channel blocker	NDC	Adalat CC	675440185	≥1 fill ≤12 months pror to initaiton of therapy
Antihypertensive: Calcium channel blocker	NDC	Adalat CC	675440185	≥1 fill ≤12 months pror to initaiton of therapy
Antihypertensive: Calcium channel blocker	NDC	Adalat CC	675440185	≥1 fill ≤12 months pror to initaiton of therapy
Antihypertensive: Calcium channel blocker	NDC	nifedipine	675440809	≥1 fill ≤12 months pror to initaiton of therapy
Antihypertensive: Calcium channel blocker	NDC	nifedipine	675440809	≥1 fill ≤12 months pror to initaiton of therapy
Antihypertensive: Calcium channel blocker	NDC	nifedipine	675441136	≥1 fill ≤12 months pror to initaiton of therapy
Antihypertensive: Calcium channel blocker	NDC	nifedipine	675441156	≥1 fill ≤12 months pror to initaiton of therapy
Antihypertensive: Calcium channel blocker	NDC	nifedipine	677670151	≥1 fill ≤12 months pror to initaiton of therapy
Antihypertensive: Calcium channel blocker	NDC	nifedipine	677670151	≥1 fill ≤12 months pror to initaiton of therapy
Antihypertensive: Calcium channel blocker	NDC	nifedipine	677670153	≥1 fill ≤12 months pror to initaiton of therapy
Antihypertensive: Calcium channel blocker	NDC	nifedipine	677670153	≥1 fill ≤12 months pror to initaiton of therapy
Antihypertensive: Calcium channel blocker	NDC	nifedipine	680840022	≥1 fill ≤12 months pror to initaiton of therapy
Antihypertensive: Calcium channel blocker	NDC	nifedipine	680840022	≥1 fill ≤12 months pror to initaiton of therapy
Antihypertensive: Calcium channel blocker	NDC	nifedipine	680840142	≥1 fill ≤12 months pror to initaiton of therapy
Antihypertensive: Calcium channel blocker	NDC	nifedipine	680840142	≥1 fill ≤12 months pror to initaiton of therapy
Antihypertensive: Calcium channel blocker	NDC	nifedipine	680840142	≥1 fill ≤12 months pror to initaiton of therapy
Antihypertensive: Calcium channel blocker	NDC	nifedipine	680840142	≥1 fill ≤12 months pror to initaiton of therapy
Antihypertensive: Calcium channel blocker	NDC	nifedipine	680840143	≥1 fill ≤12 months pror to initaiton of therapy
Antihypertensive: Calcium channel blocker	NDC	nifedipine	680840143	≥1 fill ≤12 months pror to initaiton of therapy
Antihypertensive: Calcium channel blocker	NDC	nifedipine	680840143	≥1 fill ≤12 months pror to initaiton of therapy
Antihypertensive: Calcium channel blocker	NDC	nifedipine	680840143	≥1 fill ≤12 months pror to initaiton of therapy
Antihypertensive: Calcium channel blocker	NDC	nifedipine	680840521	≥1 fill ≤12 months pror to initaiton of therapy
Antihypertensive: Calcium channel blocker	NDC	nifedipine	680840521	≥1 fill ≤12 months pror to initaiton of therapy
Antihypertensive: Calcium channel blocker	NDC	nifedipine	680840597	≥1 fill ≤12 months pror to initaiton of therapy
Antihypertensive: Calcium channel blocker	NDC	nifedipine	680840597	≥1 fill ≤12 months pror to initaiton of therapy
Antihypertensive: Calcium channel blocker	NDC	nifedipine	680840598	≥1 fill ≤12 months pror to initaiton of therapy
Antihypertensive: Calcium channel blocker	NDC	nifedipine	680840598	≥1 fill ≤12 months pror to initaiton of therapy
Antihypertensive: Calcium channel blocker	NDC	nifedipine	680840603	≥1 fill ≤12 months pror to initaiton of therapy
Antihypertensive: Calcium channel blocker	NDC	nifedipine	680840603	≥1 fill ≤12 months pror to initaiton of therapy
Antihypertensive: Calcium channel blocker	NDC	nifedipine	680840923	≥1 fill ≤12 months pror to initaiton of therapy
Antihypertensive: Calcium channel blocker	NDC	nifedipine	680840923	≥1 fill ≤12 months pror to initaiton of therapy
Antihypertensive: Calcium channel blocker	NDC	nifedipine	680840979	≥1 fill ≤12 months pror to initaiton of therapy
Antihypertensive: Calcium channel blocker	NDC	nifedipine	680840979	≥1 fill ≤12 months pror to initaiton of therapy
Antihypertensive: Calcium channel blocker	NDC	nifedipine	680840985	≥1 fill ≤12 months pror to initaiton of therapy
Antihypertensive: Calcium channel blocker	NDC	nifedipine	680840985	≥1 fill ≤12 months pror to initaiton of therapy
Antihypertensive: Calcium channel blocker	NDC	nifedipine	680840993	≥1 fill ≤12 months pror to initaiton of therapy
Antihypertensive: Calcium channel blocker	NDC	nifedipine	680840993	≥1 fill ≤12 months pror to initaiton of therapy
Antihypertensive: Calcium channel blocker	NDC	nifedipine	681150256	≥1 fill ≤12 months pror to initaiton of therapy
Antihypertensive: Calcium channel blocker	NDC	nifedipine	681150257	≥1 fill ≤12 months pror to initaiton of therapy
Antihypertensive: Calcium channel blocker	NDC	nifedipine	682581019	≥1 fill ≤12 months pror to initaiton of therapy
Antihypertensive: Calcium channel blocker	NDC	nifedipine	682581020	≥1 fill ≤12 months pror to initaiton of therapy
Antihypertensive: Calcium channel blocker	NDC	nifedipine	682581021	≥1 fill ≤12 months pror to initaiton of therapy
Antihypertensive: Calcium channel blocker	NDC	nifedipine	682589055	≥1 fill ≤12 months pror to initaiton of therapy
Antihypertensive: Calcium channel blocker	NDC	nifedipine	682589082	≥1 fill ≤12 months pror to initaiton of therapy
Antihypertensive: Calcium channel blocker	NDC	nifedipine	686450512	≥1 fill ≤12 months pror to initaiton of therapy
Antihypertensive: Calcium channel blocker	NDC	nifedipine	686450513	≥1 fill ≤12 months pror to initaiton of therapy
Antihypertensive: Calcium channel blocker	NDC	nifedipine	686820105	≥1 fill ≤12 months pror to initaiton of therapy
Antihypertensive: Calcium channel blocker	NDC	nifedipine	686820105	≥1 fill ≤12 months pror to initaiton of therapy
Antihypertensive: Calcium channel blocker	NDC	nifedipine	686820106	≥1 fill ≤12 months pror to initaiton of therapy
Antihypertensive: Calcium channel blocker	NDC	nifedipine	686820106	≥1 fill ≤12 months pror to initaiton of therapy
Antihypertensive: Calcium channel blocker	NDC	nifedipine	686820107	≥1 fill ≤12 months pror to initaiton of therapy
Antihypertensive: Calcium channel blocker	NDC	nifedipine	686820108	≥1 fill ≤12 months pror to initaiton of therapy
Antihypertensive: Calcium channel blocker	NDC	nifedipine	686820108	≥1 fill ≤12 months pror to initaiton of therapy
Antihypertensive: Calcium channel blocker	NDC	nifedipine	686820109	≥1 fill ≤12 months pror to initaiton of therapy
Antihypertensive: Calcium channel blocker	NDC	nifedipine	686820109	≥1 fill ≤12 months pror to initaiton of therapy
Antihypertensive: Calcium channel blocker	NDC	nifedipine	693150211	≥1 fill ≤12 months pror to initaiton of therapy
Antihypertensive: Calcium channel blocker	NDC	nifedipine	693150212	≥1 fill ≤12 months pror to initaiton of therapy
Antihypertensive: Calcium channel blocker	NDC	nifedipine	712050412	≥1 fill ≤12 months pror to initaiton of therapy
Antihypertensive: Calcium channel blocker	NDC	nifedipine	716100012	≥1 fill ≤12 months pror to initaiton of therapy
Antihypertensive: Calcium channel blocker	NDC	nifedipine	716100012	≥1 fill ≤12 months pror to initaiton of therapy
Antihypertensive: Calcium channel blocker	NDC	nifedipine	716100012	≥1 fill ≤12 months pror to initaiton of therapy
Antihypertensive: Calcium channel blocker	NDC	nifedipine	716100012	≥1 fill ≤12 months pror to initaiton of therapy
Antihypertensive: Calcium channel blocker	NDC	nifedipine	716100055	≥1 fill ≤12 months pror to initaiton of therapy
Antihypertensive: Calcium channel blocker	NDC	nifedipine	716100055	≥1 fill ≤12 months pror to initaiton of therapy
Antihypertensive: Calcium channel blocker	NDC	nifedipine	716100144	≥1 fill ≤12 months pror to initaiton of therapy
Antihypertensive: Calcium channel blocker	NDC	nifedipine	716100144	≥1 fill ≤12 months pror to initaiton of therapy
Antihypertensive: Calcium channel blocker	NDC	nifedipine	716100144	≥1 fill ≤12 months pror to initaiton of therapy
Antihypertensive: Calcium channel blocker	NDC	nifedipine	716100290	≥1 fill ≤12 months pror to initaiton of therapy
Antihypertensive: Calcium channel blocker	NDC	Nimotop	262855	≥1 fill ≤12 months pror to initaiton of therapy
Antihypertensive: Calcium channel blocker	NDC	Nimotop	262855	≥1 fill ≤12 months pror to initaiton of therapy
Antihypertensive: Calcium channel blocker	NDC	nimodipine	5550980	≥1 fill ≤12 months pror to initaiton of therapy
Antihypertensive: Calcium channel blocker	NDC	nimodipine	5550980	≥1 fill ≤12 months pror to initaiton of therapy
Antihypertensive: Calcium channel blocker	NDC	nimodipine	9046566	≥1 fill ≤12 months pror to initaiton of therapy
Antihypertensive: Calcium channel blocker	NDC	nimodipine	9046566	≥1 fill ≤12 months pror to initaiton of therapy
Antihypertensive: Calcium channel blocker	NDC	nimodipine	231550108	≥1 fill ≤12 months pror to initaiton of therapy
Antihypertensive: Calcium channel blocker	NDC	nimodipine	231550108	≥1 fill ≤12 months pror to initaiton of therapy
Antihypertensive: Calcium channel blocker	NDC	nimodipine	231550108	≥1 fill ≤12 months pror to initaiton of therapy
Antihypertensive: Calcium channel blocker	NDC	nimodipine	231550512	≥1 fill ≤12 months pror to initaiton of therapy
Antihypertensive: Calcium channel blocker	NDC	nimodipine	231550512	≥1 fill ≤12 months pror to initaiton of therapy
Antihypertensive: Calcium channel blocker	NDC	nimodipine	231550512	≥1 fill ≤12 months pror to initaiton of therapy
Antihypertensive: Calcium channel blocker	NDC	Nymalize	243380200	≥1 fill ≤12 months pror to initaiton of therapy
Antihypertensive: Calcium channel blocker	NDC	Nymalize	243380200	≥1 fill ≤12 months pror to initaiton of therapy
Antihypertensive: Calcium channel blocker	NDC	Nymalize	243380200	≥1 fill ≤12 months pror to initaiton of therapy
Antihypertensive: Calcium channel blocker	NDC	Nymalize	243380205	≥1 fill ≤12 months pror to initaiton of therapy
Antihypertensive: Calcium channel blocker	NDC	Nymalize	243380205	≥1 fill ≤12 months pror to initaiton of therapy
Antihypertensive: Calcium channel blocker	NDC	Nymalize	243380230	≥1 fill ≤12 months pror to initaiton of therapy
Antihypertensive: Calcium channel blocker	NDC	Nymalize	243380230	≥1 fill ≤12 months pror to initaiton of therapy
Antihypertensive: Calcium channel blocker	NDC	Nymalize	243380260	≥1 fill ≤12 months pror to initaiton of therapy
Antihypertensive: Calcium channel blocker	NDC	Nymalize	243380260	≥1 fill ≤12 months pror to initaiton of therapy
Antihypertensive: Calcium channel blocker	NDC	nimodipine	576640135	≥1 fill ≤12 months pror to initaiton of therapy
Antihypertensive: Calcium channel blocker	NDC	nimodipine	576640135	≥1 fill ≤12 months pror to initaiton of therapy
Antihypertensive: Calcium channel blocker	NDC	nimodipine	576640135	≥1 fill ≤12 months pror to initaiton of therapy
Antihypertensive: Calcium channel blocker	NDC	nimodipine	604290146	≥1 fill ≤12 months pror to initaiton of therapy
Antihypertensive: Calcium channel blocker	NDC	nimodipine	604290146	≥1 fill ≤12 months pror to initaiton of therapy
Antihypertensive: Calcium channel blocker	NDC	nimodipine	604290146	≥1 fill ≤12 months pror to initaiton of therapy
Antihypertensive: Calcium channel blocker	NDC	nimodipine	625590210	≥1 fill ≤12 months pror to initaiton of therapy
Antihypertensive: Calcium channel blocker	NDC	nimodipine	625590210	≥1 fill ≤12 months pror to initaiton of therapy
Antihypertensive: Calcium channel blocker	NDC	nimodipine	625590210	≥1 fill ≤12 months pror to initaiton of therapy
Antihypertensive: Calcium channel blocker	NDC	nimodipine (bulk)	629912996	≥1 fill ≤12 months pror to initaiton of therapy
Antihypertensive: Calcium channel blocker	NDC	nimodipine	637390797	≥1 fill ≤12 months pror to initaiton of therapy
Antihypertensive: Calcium channel blocker	NDC	nimodipine	680840912	≥1 fill ≤12 months pror to initaiton of therapy
Antihypertensive: Calcium channel blocker	NDC	nimodipine	680840912	≥1 fill ≤12 months pror to initaiton of therapy
Antihypertensive: Calcium channel blocker	NDC	nimodipine	680840912	≥1 fill ≤12 months pror to initaiton of therapy
Antihypertensive: Calcium channel blocker	NDC	nimodipine	694520209	≥1 fill ≤12 months pror to initaiton of therapy
Antihypertensive: Calcium channel blocker	NDC	nimodipine	694520209	≥1 fill ≤12 months pror to initaiton of therapy
Antihypertensive: Calcium channel blocker	NDC	nimodipine	694520209	≥1 fill ≤12 months pror to initaiton of therapy
Antihypertensive: Calcium channel blocker	NDC	Sular	3100891	≥1 fill ≤12 months pror to initaiton of therapy
Antihypertensive: Calcium channel blocker	NDC	Sular	3100891	≥1 fill ≤12 months pror to initaiton of therapy
Antihypertensive: Calcium channel blocker	NDC	Sular	3100892	≥1 fill ≤12 months pror to initaiton of therapy
Antihypertensive: Calcium channel blocker	NDC	Sular	3100892	≥1 fill ≤12 months pror to initaiton of therapy
Antihypertensive: Calcium channel blocker	NDC	Sular	3100893	≥1 fill ≤12 months pror to initaiton of therapy
Antihypertensive: Calcium channel blocker	NDC	Sular	3100893	≥1 fill ≤12 months pror to initaiton of therapy
Antihypertensive: Calcium channel blocker	NDC	Sular	3100894	≥1 fill ≤12 months pror to initaiton of therapy
Antihypertensive: Calcium channel blocker	NDC	nisoldipine	3782096	≥1 fill ≤12 months pror to initaiton of therapy
Antihypertensive: Calcium channel blocker	NDC	nisoldipine	3782097	≥1 fill ≤12 months pror to initaiton of therapy
Antihypertensive: Calcium channel blocker	NDC	nisoldipine	3782098	≥1 fill ≤12 months pror to initaiton of therapy
Antihypertensive: Calcium channel blocker	NDC	nisoldipine	3782099	≥1 fill ≤12 months pror to initaiton of therapy
Antihypertensive: Calcium channel blocker	NDC	nisoldipine	3782222	≥1 fill ≤12 months pror to initaiton of therapy
Antihypertensive: Calcium channel blocker	NDC	nisoldipine	3782223	≥1 fill ≤12 months pror to initaiton of therapy
Antihypertensive: Calcium channel blocker	NDC	nisoldipine	3782224	≥1 fill ≤12 months pror to initaiton of therapy
Antihypertensive: Calcium channel blocker	NDC	nisoldipine	6771978	≥1 fill ≤12 months pror to initaiton of therapy
Antihypertensive: Calcium channel blocker	NDC	nisoldipine	6771979	≥1 fill ≤12 months pror to initaiton of therapy
Antihypertensive: Calcium channel blocker	NDC	nisoldipine	6771980	≥1 fill ≤12 months pror to initaiton of therapy
Antihypertensive: Calcium channel blocker	NDC	nisoldipine	6771981	≥1 fill ≤12 months pror to initaiton of therapy
Antihypertensive: Calcium channel blocker	NDC	Sular	353560040	≥1 fill ≤12 months pror to initaiton of therapy
Antihypertensive: Calcium channel blocker	NDC	Sular	545694622	≥1 fill ≤12 months pror to initaiton of therapy
Antihypertensive: Calcium channel blocker	NDC	Sular	545694623	≥1 fill ≤12 months pror to initaiton of therapy
Antihypertensive: Calcium channel blocker	NDC	Sular	545694991	≥1 fill ≤12 months pror to initaiton of therapy
Antihypertensive: Calcium channel blocker	NDC	Sular	545694992	≥1 fill ≤12 months pror to initaiton of therapy
Antihypertensive: Calcium channel blocker	NDC	Sular	548684011	≥1 fill ≤12 months pror to initaiton of therapy
Antihypertensive: Calcium channel blocker	NDC	Sular	548684011	≥1 fill ≤12 months pror to initaiton of therapy
Antihypertensive: Calcium channel blocker	NDC	Sular	548684011	≥1 fill ≤12 months pror to initaiton of therapy
Antihypertensive: Calcium channel blocker	NDC	Sular	548684011	≥1 fill ≤12 months pror to initaiton of therapy
Antihypertensive: Calcium channel blocker	NDC	Sular	548684200	≥1 fill ≤12 months pror to initaiton of therapy
Antihypertensive: Calcium channel blocker	NDC	Sular	548684200	≥1 fill ≤12 months pror to initaiton of therapy
Antihypertensive: Calcium channel blocker	NDC	Sular	548684200	≥1 fill ≤12 months pror to initaiton of therapy
Antihypertensive: Calcium channel blocker	NDC	Sular	548684202	≥1 fill ≤12 months pror to initaiton of therapy
Antihypertensive: Calcium channel blocker	NDC	Sular	548684202	≥1 fill ≤12 months pror to initaiton of therapy
Antihypertensive: Calcium channel blocker	NDC	nisoldipine	548685931	≥1 fill ≤12 months pror to initaiton of therapy
Antihypertensive: Calcium channel blocker	NDC	nisoldipine	548685931	≥1 fill ≤12 months pror to initaiton of therapy
Antihypertensive: Calcium channel blocker	NDC	Sular	548685993	≥1 fill ≤12 months pror to initaiton of therapy
Antihypertensive: Calcium channel blocker	NDC	Sular	548685993	≥1 fill ≤12 months pror to initaiton of therapy
Antihypertensive: Calcium channel blocker	NDC	Sular	552890583	≥1 fill ≤12 months pror to initaiton of therapy
Antihypertensive: Calcium channel blocker	NDC	Sular	596300440	≥1 fill ≤12 months pror to initaiton of therapy
Antihypertensive: Calcium channel blocker	NDC	Sular	596300441	≥1 fill ≤12 months pror to initaiton of therapy
Antihypertensive: Calcium channel blocker	NDC	Sular	596300442	≥1 fill ≤12 months pror to initaiton of therapy
Antihypertensive: Calcium channel blocker	NDC	Sular	596300443	≥1 fill ≤12 months pror to initaiton of therapy
Antihypertensive: Calcium channel blocker	NDC	Sular	596300500	≥1 fill ≤12 months pror to initaiton of therapy
Antihypertensive: Calcium channel blocker	NDC	Sular	596300501	≥1 fill ≤12 months pror to initaiton of therapy
Antihypertensive: Calcium channel blocker	NDC	Sular	596300502	≥1 fill ≤12 months pror to initaiton of therapy
Antihypertensive: Calcium channel blocker	NDC	Sular	596300503	≥1 fill ≤12 months pror to initaiton of therapy
Antihypertensive: Calcium channel blocker	NDC	nisoldipine	669930472	≥1 fill ≤12 months pror to initaiton of therapy
Antihypertensive: Calcium channel blocker	NDC	nisoldipine	669930473	≥1 fill ≤12 months pror to initaiton of therapy
Antihypertensive: Calcium channel blocker	NDC	nisoldipine	669930475	≥1 fill ≤12 months pror to initaiton of therapy
Antihypertensive: Calcium channel blocker	NDC	Sular	705150500	≥1 fill ≤12 months pror to initaiton of therapy
Antihypertensive: Calcium channel blocker	NDC	Sular	705150501	≥1 fill ≤12 months pror to initaiton of therapy
Antihypertensive: Calcium channel blocker	NDC	Sular	705150503	≥1 fill ≤12 months pror to initaiton of therapy
Antihypertensive: Calcium channel blocker	NDC	verapamil	33609	≥1 fill ≤12 months pror to initaiton of therapy
Antihypertensive: Calcium channel blocker	NDC	verapamil	33610	≥1 fill ≤12 months pror to initaiton of therapy
Antihypertensive: Calcium channel blocker	NDC	Verelan	52489	≥1 fill ≤12 months pror to initaiton of therapy
Antihypertensive: Calcium channel blocker	NDC	Verelan	52490	≥1 fill ≤12 months pror to initaiton of therapy
Antihypertensive: Calcium channel blocker	NDC	Verelan	52491	≥1 fill ≤12 months pror to initaiton of therapy
Antihypertensive: Calcium channel blocker	NDC	Verelan	52495	≥1 fill ≤12 months pror to initaiton of therapy
Antihypertensive: Calcium channel blocker	NDC	verapamil	53446	≥1 fill ≤12 months pror to initaiton of therapy
Antihypertensive: Calcium channel blocker	NDC	verapamil	53446	≥1 fill ≤12 months pror to initaiton of therapy
Antihypertensive: Calcium channel blocker	NDC	verapamil	53447	≥1 fill ≤12 months pror to initaiton of therapy
Antihypertensive: Calcium channel blocker	NDC	Calan	141771	≥1 fill ≤12 months pror to initaiton of therapy
Antihypertensive: Calcium channel blocker	NDC	Calan	141771	≥1 fill ≤12 months pror to initaiton of therapy
Antihypertensive: Calcium channel blocker	NDC	Calan	141851	≥1 fill ≤12 months pror to initaiton of therapy
Antihypertensive: Calcium channel blocker	NDC	Calan	141851	≥1 fill ≤12 months pror to initaiton of therapy
Antihypertensive: Calcium channel blocker	NDC	Calan	141851	≥1 fill ≤12 months pror to initaiton of therapy
Antihypertensive: Calcium channel blocker	NDC	Calan	141851	≥1 fill ≤12 months pror to initaiton of therapy
Antihypertensive: Calcium channel blocker	NDC	Calan	141861	≥1 fill ≤12 months pror to initaiton of therapy
Antihypertensive: Calcium channel blocker	NDC	Calan	141861	≥1 fill ≤12 months pror to initaiton of therapy
Antihypertensive: Calcium channel blocker	NDC	Calan	141861	≥1 fill ≤12 months pror to initaiton of therapy
Antihypertensive: Calcium channel blocker	NDC	Calan	141861	≥1 fill ≤12 months pror to initaiton of therapy
Antihypertensive: Calcium channel blocker	NDC	Calan SR	141891	≥1 fill ≤12 months pror to initaiton of therapy
Antihypertensive: Calcium channel blocker	NDC	Calan SR	141891	≥1 fill ≤12 months pror to initaiton of therapy
Antihypertensive: Calcium channel blocker	NDC	Calan SR	141891	≥1 fill ≤12 months pror to initaiton of therapy
Antihypertensive: Calcium channel blocker	NDC	verapamil	242110	≥1 fill ≤12 months pror to initaiton of therapy
Antihypertensive: Calcium channel blocker	NDC	verapamil	242110	≥1 fill ≤12 months pror to initaiton of therapy
Antihypertensive: Calcium channel blocker	NDC	Calan	251771	≥1 fill ≤12 months pror to initaiton of therapy
Antihypertensive: Calcium channel blocker	NDC	Calan	251851	≥1 fill ≤12 months pror to initaiton of therapy
Antihypertensive: Calcium channel blocker	NDC	Calan	251851	≥1 fill ≤12 months pror to initaiton of therapy
Antihypertensive: Calcium channel blocker	NDC	Calan	251851	≥1 fill ≤12 months pror to initaiton of therapy
Antihypertensive: Calcium channel blocker	NDC	Calan	251851	≥1 fill ≤12 months pror to initaiton of therapy
Antihypertensive: Calcium channel blocker	NDC	Calan	251853	≥1 fill ≤12 months pror to initaiton of therapy
Antihypertensive: Calcium channel blocker	NDC	Calan	251861	≥1 fill ≤12 months pror to initaiton of therapy
Antihypertensive: Calcium channel blocker	NDC	Calan	251861	≥1 fill ≤12 months pror to initaiton of therapy
Antihypertensive: Calcium channel blocker	NDC	Calan	251861	≥1 fill ≤12 months pror to initaiton of therapy
Antihypertensive: Calcium channel blocker	NDC	Calan	251861	≥1 fill ≤12 months pror to initaiton of therapy
Antihypertensive: Calcium channel blocker	NDC	Calan	251864	≥1 fill ≤12 months pror to initaiton of therapy
Antihypertensive: Calcium channel blocker	NDC	Calan	251864	≥1 fill ≤12 months pror to initaiton of therapy
Antihypertensive: Calcium channel blocker	NDC	Calan	251874	≥1 fill ≤12 months pror to initaiton of therapy
Antihypertensive: Calcium channel blocker	NDC	Calan	251874	≥1 fill ≤12 months pror to initaiton of therapy
Antihypertensive: Calcium channel blocker	NDC	Calan SR	251891	≥1 fill ≤12 months pror to initaiton of therapy
Antihypertensive: Calcium channel blocker	NDC	Calan SR	251891	≥1 fill ≤12 months pror to initaiton of therapy
Antihypertensive: Calcium channel blocker	NDC	Calan SR	251891	≥1 fill ≤12 months pror to initaiton of therapy
Antihypertensive: Calcium channel blocker	NDC	Calan SR	251891	≥1 fill ≤12 months pror to initaiton of therapy
Antihypertensive: Calcium channel blocker	NDC	Calan SR	251901	≥1 fill ≤12 months pror to initaiton of therapy
Antihypertensive: Calcium channel blocker	NDC	Calan SR	251901	≥1 fill ≤12 months pror to initaiton of therapy
Antihypertensive: Calcium channel blocker	NDC	Calan SR	251911	≥1 fill ≤12 months pror to initaiton of therapy
Antihypertensive: Calcium channel blocker	NDC	Calan SR	251911	≥1 fill ≤12 months pror to initaiton of therapy
Antihypertensive: Calcium channel blocker	NDC	Calan	251958	≥1 fill ≤12 months pror to initaiton of therapy
Antihypertensive: Calcium channel blocker	NDC	Calan	251968	≥1 fill ≤12 months pror to initaiton of therapy
Antihypertensive: Calcium channel blocker	NDC	Covera-HS	252011	≥1 fill ≤12 months pror to initaiton of therapy
Antihypertensive: Calcium channel blocker	NDC	Covera-HS	252011	≥1 fill ≤12 months pror to initaiton of therapy
Antihypertensive: Calcium channel blocker	NDC	Covera-HS	252021	≥1 fill ≤12 months pror to initaiton of therapy
Antihypertensive: Calcium channel blocker	NDC	Covera-HS	252021	≥1 fill ≤12 months pror to initaiton of therapy
Antihypertensive: Calcium channel blocker	NDC	verapamil	390140	≥1 fill ≤12 months pror to initaiton of therapy
Antihypertensive: Calcium channel blocker	NDC	verapamil	390140	≥1 fill ≤12 months pror to initaiton of therapy
Antihypertensive: Calcium channel blocker	NDC	verapamil	390141	≥1 fill ≤12 months pror to initaiton of therapy
Antihypertensive: Calcium channel blocker	NDC	verapamil	390141	≥1 fill ≤12 months pror to initaiton of therapy
Antihypertensive: Calcium channel blocker	NDC	Isoptin	441815	≥1 fill ≤12 months pror to initaiton of therapy
Antihypertensive: Calcium channel blocker	NDC	Isoptin	441815	≥1 fill ≤12 months pror to initaiton of therapy
Antihypertensive: Calcium channel blocker	NDC	Isoptin	441815	≥1 fill ≤12 months pror to initaiton of therapy
Antihypertensive: Calcium channel blocker	NDC	Isoptin	441815	≥1 fill ≤12 months pror to initaiton of therapy
Antihypertensive: Calcium channel blocker	NDC	Isoptin	441815	≥1 fill ≤12 months pror to initaiton of therapy
Antihypertensive: Calcium channel blocker	NDC	Isoptin	441815	≥1 fill ≤12 months pror to initaiton of therapy
Antihypertensive: Calcium channel blocker	NDC	Isoptin	441815	≥1 fill ≤12 months pror to initaiton of therapy
Antihypertensive: Calcium channel blocker	NDC	Isoptin	441815	≥1 fill ≤12 months pror to initaiton of therapy
Antihypertensive: Calcium channel blocker	NDC	Isoptin	441816	≥1 fill ≤12 months pror to initaiton of therapy
Antihypertensive: Calcium channel blocker	NDC	Isoptin	441816	≥1 fill ≤12 months pror to initaiton of therapy
Antihypertensive: Calcium channel blocker	NDC	Isoptin	441821	≥1 fill ≤12 months pror to initaiton of therapy
Antihypertensive: Calcium channel blocker	NDC	Isoptin	441821	≥1 fill ≤12 months pror to initaiton of therapy
Antihypertensive: Calcium channel blocker	NDC	Isoptin	441822	≥1 fill ≤12 months pror to initaiton of therapy
Antihypertensive: Calcium channel blocker	NDC	Isoptin	441822	≥1 fill ≤12 months pror to initaiton of therapy
Antihypertensive: Calcium channel blocker	NDC	Isoptin	441822	≥1 fill ≤12 months pror to initaiton of therapy
Antihypertensive: Calcium channel blocker	NDC	Isoptin	441822	≥1 fill ≤12 months pror to initaiton of therapy
Antihypertensive: Calcium channel blocker	NDC	Isoptin	441823	≥1 fill ≤12 months pror to initaiton of therapy
Antihypertensive: Calcium channel blocker	NDC	Isoptin	441823	≥1 fill ≤12 months pror to initaiton of therapy
Antihypertensive: Calcium channel blocker	NDC	Isoptin	441823	≥1 fill ≤12 months pror to initaiton of therapy
Antihypertensive: Calcium channel blocker	NDC	Isoptin	441823	≥1 fill ≤12 months pror to initaiton of therapy
Antihypertensive: Calcium channel blocker	NDC	Isoptin SR	441825	≥1 fill ≤12 months pror to initaiton of therapy
Antihypertensive: Calcium channel blocker	NDC	Isoptin SR	441825	≥1 fill ≤12 months pror to initaiton of therapy
Antihypertensive: Calcium channel blocker	NDC	Isoptin SR	441826	≥1 fill ≤12 months pror to initaiton of therapy
Antihypertensive: Calcium channel blocker	NDC	Isoptin SR	441826	≥1 fill ≤12 months pror to initaiton of therapy
Antihypertensive: Calcium channel blocker	NDC	Isoptin SR	441826	≥1 fill ≤12 months pror to initaiton of therapy
Antihypertensive: Calcium channel blocker	NDC	Isoptin SR	441827	≥1 fill ≤12 months pror to initaiton of therapy
Antihypertensive: Calcium channel blocker	NDC	Isoptin SR	441827	≥1 fill ≤12 months pror to initaiton of therapy
Antihypertensive: Calcium channel blocker	NDC	verapamil	470328	≥1 fill ≤12 months pror to initaiton of therapy
Antihypertensive: Calcium channel blocker	NDC	verapamil	470328	≥1 fill ≤12 months pror to initaiton of therapy
Antihypertensive: Calcium channel blocker	NDC	verapamil	470329	≥1 fill ≤12 months pror to initaiton of therapy
Antihypertensive: Calcium channel blocker	NDC	verapamil	470329	≥1 fill ≤12 months pror to initaiton of therapy
Antihypertensive: Calcium channel blocker	NDC	verapamil	470472	≥1 fill ≤12 months pror to initaiton of therapy
Antihypertensive: Calcium channel blocker	NDC	verapamil	470474	≥1 fill ≤12 months pror to initaiton of therapy
Antihypertensive: Calcium channel blocker	NDC	verapamil	470474	≥1 fill ≤12 months pror to initaiton of therapy
Antihypertensive: Calcium channel blocker	NDC	verapamil	470557	≥1 fill ≤12 months pror to initaiton of therapy
Antihypertensive: Calcium channel blocker	NDC	verapamil	470557	≥1 fill ≤12 months pror to initaiton of therapy
Antihypertensive: Calcium channel blocker	NDC	verapamil	470573	≥1 fill ≤12 months pror to initaiton of therapy
Antihypertensive: Calcium channel blocker	NDC	verapamil	470573	≥1 fill ≤12 months pror to initaiton of therapy
Antihypertensive: Calcium channel blocker	NDC	Tarka	485912	≥1 fill ≤12 months pror to initaiton of therapy
Antihypertensive: Calcium channel blocker	NDC	Tarka	485921	≥1 fill ≤12 months pror to initaiton of therapy
Antihypertensive: Calcium channel blocker	NDC	Tarka	485922	≥1 fill ≤12 months pror to initaiton of therapy
Antihypertensive: Calcium channel blocker	NDC	Tarka	485942	≥1 fill ≤12 months pror to initaiton of therapy
Antihypertensive: Calcium channel blocker	NDC	verapamil	710557	≥1 fill ≤12 months pror to initaiton of therapy
Antihypertensive: Calcium channel blocker	NDC	verapamil	710573	≥1 fill ≤12 months pror to initaiton of therapy
Antihypertensive: Calcium channel blocker	NDC	verapamil	741143	≥1 fill ≤12 months pror to initaiton of therapy
Antihypertensive: Calcium channel blocker	NDC	verapamil	741143	≥1 fill ≤12 months pror to initaiton of therapy
Antihypertensive: Calcium channel blocker	NDC	verapamil	741144	≥1 fill ≤12 months pror to initaiton of therapy
Antihypertensive: Calcium channel blocker	NDC	verapamil	741144	≥1 fill ≤12 months pror to initaiton of therapy
Antihypertensive: Calcium channel blocker	NDC	Isoptin SR	741149	≥1 fill ≤12 months pror to initaiton of therapy
Antihypertensive: Calcium channel blocker	NDC	Isoptin SR	741486	≥1 fill ≤12 months pror to initaiton of therapy
Antihypertensive: Calcium channel blocker	NDC	Isoptin SR	741625	≥1 fill ≤12 months pror to initaiton of therapy
Antihypertensive: Calcium channel blocker	NDC	Isoptin SR	741625	≥1 fill ≤12 months pror to initaiton of therapy
Antihypertensive: Calcium channel blocker	NDC	verapamil	741982	≥1 fill ≤12 months pror to initaiton of therapy
Antihypertensive: Calcium channel blocker	NDC	verapamil	741982	≥1 fill ≤12 months pror to initaiton of therapy
Antihypertensive: Calcium channel blocker	NDC	Tarka	743287	≥1 fill ≤12 months pror to initaiton of therapy
Antihypertensive: Calcium channel blocker	NDC	Tarka	743288	≥1 fill ≤12 months pror to initaiton of therapy
Antihypertensive: Calcium channel blocker	NDC	Tarka	743289	≥1 fill ≤12 months pror to initaiton of therapy
Antihypertensive: Calcium channel blocker	NDC	Tarka	743290	≥1 fill ≤12 months pror to initaiton of therapy
Antihypertensive: Calcium channel blocker	NDC	verapamil	744000	≥1 fill ≤12 months pror to initaiton of therapy
Antihypertensive: Calcium channel blocker	NDC	verapamil	744011	≥1 fill ≤12 months pror to initaiton of therapy
Antihypertensive: Calcium channel blocker	NDC	verapamil	744011	≥1 fill ≤12 months pror to initaiton of therapy
Antihypertensive: Calcium channel blocker	NDC	verapamil	749633	≥1 fill ≤12 months pror to initaiton of therapy
Antihypertensive: Calcium channel blocker	NDC	Verelan	912489	≥1 fill ≤12 months pror to initaiton of therapy
Antihypertensive: Calcium channel blocker	NDC	Verelan	912490	≥1 fill ≤12 months pror to initaiton of therapy
Antihypertensive: Calcium channel blocker	NDC	Verelan	912491	≥1 fill ≤12 months pror to initaiton of therapy
Antihypertensive: Calcium channel blocker	NDC	Verelan	912495	≥1 fill ≤12 months pror to initaiton of therapy
Antihypertensive: Calcium channel blocker	NDC	Verelan PM	914085	≥1 fill ≤12 months pror to initaiton of therapy
Antihypertensive: Calcium channel blocker	NDC	Verelan PM	914086	≥1 fill ≤12 months pror to initaiton of therapy
Antihypertensive: Calcium channel blocker	NDC	Verelan PM	914087	≥1 fill ≤12 months pror to initaiton of therapy
Antihypertensive: Calcium channel blocker	NDC	verapamil	930577	≥1 fill ≤12 months pror to initaiton of therapy
Antihypertensive: Calcium channel blocker	NDC	verapamil	930577	≥1 fill ≤12 months pror to initaiton of therapy
Antihypertensive: Calcium channel blocker	NDC	verapamil	930578	≥1 fill ≤12 months pror to initaiton of therapy
Antihypertensive: Calcium channel blocker	NDC	verapamil	933043	≥1 fill ≤12 months pror to initaiton of therapy
Antihypertensive: Calcium channel blocker	NDC	verapamil	933044	≥1 fill ≤12 months pror to initaiton of therapy
Antihypertensive: Calcium channel blocker	NDC	verapamil	933044	≥1 fill ≤12 months pror to initaiton of therapy
Antihypertensive: Calcium channel blocker	NDC	verapamil	933045	≥1 fill ≤12 months pror to initaiton of therapy
Antihypertensive: Calcium channel blocker	NDC	verapamil	933045	≥1 fill ≤12 months pror to initaiton of therapy
Antihypertensive: Calcium channel blocker	NDC	verapamil	935151	≥1 fill ≤12 months pror to initaiton of therapy
Antihypertensive: Calcium channel blocker	NDC	verapamil	935152	≥1 fill ≤12 months pror to initaiton of therapy
Antihypertensive: Calcium channel blocker	NDC	verapamil	935153	≥1 fill ≤12 months pror to initaiton of therapy
Antihypertensive: Calcium channel blocker	NDC	verapamil	945563	≥1 fill ≤12 months pror to initaiton of therapy
Antihypertensive: Calcium channel blocker	NDC	verapamil	945563	≥1 fill ≤12 months pror to initaiton of therapy
Antihypertensive: Calcium channel blocker	NDC	verapamil	1023625	≥1 fill ≤12 months pror to initaiton of therapy
Antihypertensive: Calcium channel blocker	NDC	verapamil	1023630	≥1 fill ≤12 months pror to initaiton of therapy
Antihypertensive: Calcium channel blocker	NDC	verapamil	1570400	≥1 fill ≤12 months pror to initaiton of therapy
Antihypertensive: Calcium channel blocker	NDC	verapamil	1570400	≥1 fill ≤12 months pror to initaiton of therapy
Antihypertensive: Calcium channel blocker	NDC	verapamil	1570402	≥1 fill ≤12 months pror to initaiton of therapy
Antihypertensive: Calcium channel blocker	NDC	verapamil	1570402	≥1 fill ≤12 months pror to initaiton of therapy
Antihypertensive: Calcium channel blocker	NDC	verapamil	1724280	≥1 fill ≤12 months pror to initaiton of therapy
Antihypertensive: Calcium channel blocker	NDC	verapamil	1724280	≥1 fill ≤12 months pror to initaiton of therapy
Antihypertensive: Calcium channel blocker	NDC	verapamil	1724280	≥1 fill ≤12 months pror to initaiton of therapy
Antihypertensive: Calcium channel blocker	NDC	verapamil	1724280	≥1 fill ≤12 months pror to initaiton of therapy
Antihypertensive: Calcium channel blocker	NDC	verapamil	1724285	≥1 fill ≤12 months pror to initaiton of therapy
Antihypertensive: Calcium channel blocker	NDC	verapamil	1724285	≥1 fill ≤12 months pror to initaiton of therapy
Antihypertensive: Calcium channel blocker	NDC	verapamil	1724285	≥1 fill ≤12 months pror to initaiton of therapy
Antihypertensive: Calcium channel blocker	NDC	verapamil	1724286	≥1 fill ≤12 months pror to initaiton of therapy
Antihypertensive: Calcium channel blocker	NDC	verapamil	1724286	≥1 fill ≤12 months pror to initaiton of therapy
Antihypertensive: Calcium channel blocker	NDC	verapamil	1724286	≥1 fill ≤12 months pror to initaiton of therapy
Antihypertensive: Calcium channel blocker	NDC	verapamil	1724286	≥1 fill ≤12 months pror to initaiton of therapy
Antihypertensive: Calcium channel blocker	NDC	verapamil	1821300	≥1 fill ≤12 months pror to initaiton of therapy
Antihypertensive: Calcium channel blocker	NDC	verapamil	1821300	≥1 fill ≤12 months pror to initaiton of therapy
Antihypertensive: Calcium channel blocker	NDC	verapamil	1821300	≥1 fill ≤12 months pror to initaiton of therapy
Antihypertensive: Calcium channel blocker	NDC	verapamil	1821300	≥1 fill ≤12 months pror to initaiton of therapy
Antihypertensive: Calcium channel blocker	NDC	verapamil	1821301	≥1 fill ≤12 months pror to initaiton of therapy
Antihypertensive: Calcium channel blocker	NDC	verapamil	1821301	≥1 fill ≤12 months pror to initaiton of therapy
Antihypertensive: Calcium channel blocker	NDC	verapamil	1821301	≥1 fill ≤12 months pror to initaiton of therapy
Antihypertensive: Calcium channel blocker	NDC	verapamil	1821301	≥1 fill ≤12 months pror to initaiton of therapy
Antihypertensive: Calcium channel blocker	NDC	verapamil	1821601	≥1 fill ≤12 months pror to initaiton of therapy
Antihypertensive: Calcium channel blocker	NDC	verapamil	1821969	≥1 fill ≤12 months pror to initaiton of therapy
Antihypertensive: Calcium channel blocker	NDC	verapamil	1821969	≥1 fill ≤12 months pror to initaiton of therapy
Antihypertensive: Calcium channel blocker	NDC	verapamil	1821970	≥1 fill ≤12 months pror to initaiton of therapy
Antihypertensive: Calcium channel blocker	NDC	verapamil	1821970	≥1 fill ≤12 months pror to initaiton of therapy
Antihypertensive: Calcium channel blocker	NDC	verapamil	1823084	≥1 fill ≤12 months pror to initaiton of therapy
Antihypertensive: Calcium channel blocker	NDC	verapamil	1823094	≥1 fill ≤12 months pror to initaiton of therapy
Antihypertensive: Calcium channel blocker	NDC	verapamil	2282473	≥1 fill ≤12 months pror to initaiton of therapy
Antihypertensive: Calcium channel blocker	NDC	verapamil	2282473	≥1 fill ≤12 months pror to initaiton of therapy
Antihypertensive: Calcium channel blocker	NDC	verapamil	2282473	≥1 fill ≤12 months pror to initaiton of therapy
Antihypertensive: Calcium channel blocker	NDC	verapamil	2282475	≥1 fill ≤12 months pror to initaiton of therapy
Antihypertensive: Calcium channel blocker	NDC	verapamil	2282475	≥1 fill ≤12 months pror to initaiton of therapy
Antihypertensive: Calcium channel blocker	NDC	verapamil	2282475	≥1 fill ≤12 months pror to initaiton of therapy
Antihypertensive: Calcium channel blocker	NDC	Calan SR	2471114	≥1 fill ≤12 months pror to initaiton of therapy
Antihypertensive: Calcium channel blocker	NDC	Calan SR	2471114	≥1 fill ≤12 months pror to initaiton of therapy
Antihypertensive: Calcium channel blocker	NDC	Calan SR	2471115	≥1 fill ≤12 months pror to initaiton of therapy
Antihypertensive: Calcium channel blocker	NDC	Calan SR	2471115	≥1 fill ≤12 months pror to initaiton of therapy
Antihypertensive: Calcium channel blocker	NDC	verapamil	3027581	≥1 fill ≤12 months pror to initaiton of therapy
Antihypertensive: Calcium channel blocker	NDC	verapamil	3027581	≥1 fill ≤12 months pror to initaiton of therapy
Antihypertensive: Calcium channel blocker	NDC	verapamil	3027582	≥1 fill ≤12 months pror to initaiton of therapy
Antihypertensive: Calcium channel blocker	NDC	verapamil	3027582	≥1 fill ≤12 months pror to initaiton of therapy
Antihypertensive: Calcium channel blocker	NDC	verapamil	3027583	≥1 fill ≤12 months pror to initaiton of therapy
Antihypertensive: Calcium channel blocker	NDC	verapamil	3041703	≥1 fill ≤12 months pror to initaiton of therapy
Antihypertensive: Calcium channel blocker	NDC	verapamil	3041703	≥1 fill ≤12 months pror to initaiton of therapy
Antihypertensive: Calcium channel blocker	NDC	verapamil	3041704	≥1 fill ≤12 months pror to initaiton of therapy
Antihypertensive: Calcium channel blocker	NDC	verapamil	3041704	≥1 fill ≤12 months pror to initaiton of therapy
Antihypertensive: Calcium channel blocker	NDC	verapamil	3042194	≥1 fill ≤12 months pror to initaiton of therapy
Antihypertensive: Calcium channel blocker	NDC	verapamil	3042195	≥1 fill ≤12 months pror to initaiton of therapy
Antihypertensive: Calcium channel blocker	NDC	verapamil	3395621	≥1 fill ≤12 months pror to initaiton of therapy
Antihypertensive: Calcium channel blocker	NDC	verapamil	3395622	≥1 fill ≤12 months pror to initaiton of therapy
Antihypertensive: Calcium channel blocker	NDC	verapamil	3395809	≥1 fill ≤12 months pror to initaiton of therapy
Antihypertensive: Calcium channel blocker	NDC	verapamil	3395811	≥1 fill ≤12 months pror to initaiton of therapy
Antihypertensive: Calcium channel blocker	NDC	verapamil	3395857	≥1 fill ≤12 months pror to initaiton of therapy
Antihypertensive: Calcium channel blocker	NDC	verapamil	3498624	≥1 fill ≤12 months pror to initaiton of therapy
Antihypertensive: Calcium channel blocker	NDC	verapamil	3498624	≥1 fill ≤12 months pror to initaiton of therapy
Antihypertensive: Calcium channel blocker	NDC	verapamil	3498624	≥1 fill ≤12 months pror to initaiton of therapy
Antihypertensive: Calcium channel blocker	NDC	verapamil	3498625	≥1 fill ≤12 months pror to initaiton of therapy
Antihypertensive: Calcium channel blocker	NDC	verapamil	3498625	≥1 fill ≤12 months pror to initaiton of therapy
Antihypertensive: Calcium channel blocker	NDC	verapamil	3498625	≥1 fill ≤12 months pror to initaiton of therapy
Antihypertensive: Calcium channel blocker	NDC	verapamil	3498628	≥1 fill ≤12 months pror to initaiton of therapy
Antihypertensive: Calcium channel blocker	NDC	verapamil	3498628	≥1 fill ≤12 months pror to initaiton of therapy
Antihypertensive: Calcium channel blocker	NDC	verapamil	3498628	≥1 fill ≤12 months pror to initaiton of therapy
Antihypertensive: Calcium channel blocker	NDC	verapamil	3498629	≥1 fill ≤12 months pror to initaiton of therapy
Antihypertensive: Calcium channel blocker	NDC	verapamil	3498629	≥1 fill ≤12 months pror to initaiton of therapy
Antihypertensive: Calcium channel blocker	NDC	verapamil	3498629	≥1 fill ≤12 months pror to initaiton of therapy
Antihypertensive: Calcium channel blocker	NDC	verapamil	3642111	≥1 fill ≤12 months pror to initaiton of therapy
Antihypertensive: Calcium channel blocker	NDC	verapamil	3642111	≥1 fill ≤12 months pror to initaiton of therapy
Antihypertensive: Calcium channel blocker	NDC	verapamil	3642111	≥1 fill ≤12 months pror to initaiton of therapy
Antihypertensive: Calcium channel blocker	NDC	verapamil	3642111	≥1 fill ≤12 months pror to initaiton of therapy
Antihypertensive: Calcium channel blocker	NDC	verapamil	3642112	≥1 fill ≤12 months pror to initaiton of therapy
Antihypertensive: Calcium channel blocker	NDC	verapamil	3642112	≥1 fill ≤12 months pror to initaiton of therapy
Antihypertensive: Calcium channel blocker	NDC	verapamil	3642112	≥1 fill ≤12 months pror to initaiton of therapy
Antihypertensive: Calcium channel blocker	NDC	verapamil	3642112	≥1 fill ≤12 months pror to initaiton of therapy
Antihypertensive: Calcium channel blocker	NDC	verapamil	3642567	≥1 fill ≤12 months pror to initaiton of therapy
Antihypertensive: Calcium channel blocker	NDC	verapamil	3642567	≥1 fill ≤12 months pror to initaiton of therapy
Antihypertensive: Calcium channel blocker	NDC	verapamil	3642590	≥1 fill ≤12 months pror to initaiton of therapy
Antihypertensive: Calcium channel blocker	NDC	verapamil	3642880	≥1 fill ≤12 months pror to initaiton of therapy
Antihypertensive: Calcium channel blocker	NDC	verapamil	3642882	≥1 fill ≤12 months pror to initaiton of therapy
Antihypertensive: Calcium channel blocker	NDC	verapamil	3642884	≥1 fill ≤12 months pror to initaiton of therapy
Antihypertensive: Calcium channel blocker	NDC	verapamil	3642886	≥1 fill ≤12 months pror to initaiton of therapy
Antihypertensive: Calcium channel blocker	NDC	verapamil	3672473	≥1 fill ≤12 months pror to initaiton of therapy
Antihypertensive: Calcium channel blocker	NDC	verapamil	3672473	≥1 fill ≤12 months pror to initaiton of therapy
Antihypertensive: Calcium channel blocker	NDC	verapamil	3672473	≥1 fill ≤12 months pror to initaiton of therapy
Antihypertensive: Calcium channel blocker	NDC	verapamil	3672475	≥1 fill ≤12 months pror to initaiton of therapy
Antihypertensive: Calcium channel blocker	NDC	verapamil	3672475	≥1 fill ≤12 months pror to initaiton of therapy
Antihypertensive: Calcium channel blocker	NDC	verapamil	3672475	≥1 fill ≤12 months pror to initaiton of therapy
Antihypertensive: Calcium channel blocker	NDC	verapamil	3780411	≥1 fill ≤12 months pror to initaiton of therapy
Antihypertensive: Calcium channel blocker	NDC	verapamil	3780411	≥1 fill ≤12 months pror to initaiton of therapy
Antihypertensive: Calcium channel blocker	NDC	verapamil	3780512	≥1 fill ≤12 months pror to initaiton of therapy
Antihypertensive: Calcium channel blocker	NDC	verapamil	3780512	≥1 fill ≤12 months pror to initaiton of therapy
Antihypertensive: Calcium channel blocker	NDC	verapamil	3780772	≥1 fill ≤12 months pror to initaiton of therapy
Antihypertensive: Calcium channel blocker	NDC	verapamil	3780772	≥1 fill ≤12 months pror to initaiton of therapy
Antihypertensive: Calcium channel blocker	NDC	verapamil	3781120	≥1 fill ≤12 months pror to initaiton of therapy
Antihypertensive: Calcium channel blocker	NDC	verapamil	3781120	≥1 fill ≤12 months pror to initaiton of therapy
Antihypertensive: Calcium channel blocker	NDC	verapamil	3781180	≥1 fill ≤12 months pror to initaiton of therapy
Antihypertensive: Calcium channel blocker	NDC	verapamil	3781180	≥1 fill ≤12 months pror to initaiton of therapy
Antihypertensive: Calcium channel blocker	NDC	verapamil	3781411	≥1 fill ≤12 months pror to initaiton of therapy
Antihypertensive: Calcium channel blocker	NDC	verapamil	3781411	≥1 fill ≤12 months pror to initaiton of therapy
Antihypertensive: Calcium channel blocker	NDC	verapamil	3781411	≥1 fill ≤12 months pror to initaiton of therapy
Antihypertensive: Calcium channel blocker	NDC	verapamil	3782120	≥1 fill ≤12 months pror to initaiton of therapy
Antihypertensive: Calcium channel blocker	NDC	verapamil	3782120	≥1 fill ≤12 months pror to initaiton of therapy
Antihypertensive: Calcium channel blocker	NDC	verapamil	3782180	≥1 fill ≤12 months pror to initaiton of therapy
Antihypertensive: Calcium channel blocker	NDC	verapamil	3782180	≥1 fill ≤12 months pror to initaiton of therapy
Antihypertensive: Calcium channel blocker	NDC	verapamil	3786201	≥1 fill ≤12 months pror to initaiton of therapy
Antihypertensive: Calcium channel blocker	NDC	verapamil	3786201	≥1 fill ≤12 months pror to initaiton of therapy
Antihypertensive: Calcium channel blocker	NDC	verapamil	3786202	≥1 fill ≤12 months pror to initaiton of therapy
Antihypertensive: Calcium channel blocker	NDC	verapamil	3786202	≥1 fill ≤12 months pror to initaiton of therapy
Antihypertensive: Calcium channel blocker	NDC	verapamil	3786203	≥1 fill ≤12 months pror to initaiton of therapy
Antihypertensive: Calcium channel blocker	NDC	verapamil	3786203	≥1 fill ≤12 months pror to initaiton of therapy
Antihypertensive: Calcium channel blocker	NDC	verapamil	3786320	≥1 fill ≤12 months pror to initaiton of therapy
Antihypertensive: Calcium channel blocker	NDC	verapamil	3786320	≥1 fill ≤12 months pror to initaiton of therapy
Antihypertensive: Calcium channel blocker	NDC	verapamil	3786380	≥1 fill ≤12 months pror to initaiton of therapy
Antihypertensive: Calcium channel blocker	NDC	verapamil	3786380	≥1 fill ≤12 months pror to initaiton of therapy
Antihypertensive: Calcium channel blocker	NDC	verapamil	3786440	≥1 fill ≤12 months pror to initaiton of therapy
Antihypertensive: Calcium channel blocker	NDC	verapamil	3786440	≥1 fill ≤12 months pror to initaiton of therapy
Antihypertensive: Calcium channel blocker	NDC	verapamil (bulk)	3958057	≥1 fill ≤12 months pror to initaiton of therapy
Antihypertensive: Calcium channel blocker	NDC	verapamil (bulk)	3958057	≥1 fill ≤12 months pror to initaiton of therapy
Antihypertensive: Calcium channel blocker	NDC	verapamil (bulk)	3958057	≥1 fill ≤12 months pror to initaiton of therapy
Antihypertensive: Calcium channel blocker	NDC	verapamil (bulk)	3958057	≥1 fill ≤12 months pror to initaiton of therapy
Antihypertensive: Calcium channel blocker	NDC	verapamil (bulk)	3958057	≥1 fill ≤12 months pror to initaiton of therapy
Antihypertensive: Calcium channel blocker	NDC	Calan SR	4030517	≥1 fill ≤12 months pror to initaiton of therapy
Antihypertensive: Calcium channel blocker	NDC	verapamil	4055099	≥1 fill ≤12 months pror to initaiton of therapy
Antihypertensive: Calcium channel blocker	NDC	verapamil	4055099	≥1 fill ≤12 months pror to initaiton of therapy
Antihypertensive: Calcium channel blocker	NDC	verapamil	4055100	≥1 fill ≤12 months pror to initaiton of therapy
Antihypertensive: Calcium channel blocker	NDC	verapamil	4055100	≥1 fill ≤12 months pror to initaiton of therapy
Antihypertensive: Calcium channel blocker	NDC	verapamil	4055101	≥1 fill ≤12 months pror to initaiton of therapy
Antihypertensive: Calcium channel blocker	NDC	verapamil	4055102	≥1 fill ≤12 months pror to initaiton of therapy
Antihypertensive: Calcium channel blocker	NDC	verapamil	4055102	≥1 fill ≤12 months pror to initaiton of therapy
Antihypertensive: Calcium channel blocker	NDC	verapamil	4091144	≥1 fill ≤12 months pror to initaiton of therapy
Antihypertensive: Calcium channel blocker	NDC	verapamil	4091144	≥1 fill ≤12 months pror to initaiton of therapy
Antihypertensive: Calcium channel blocker	NDC	verapamil	4091144	≥1 fill ≤12 months pror to initaiton of therapy
Antihypertensive: Calcium channel blocker	NDC	verapamil	4091144	≥1 fill ≤12 months pror to initaiton of therapy
Antihypertensive: Calcium channel blocker	NDC	verapamil	4091144	≥1 fill ≤12 months pror to initaiton of therapy
Antihypertensive: Calcium channel blocker	NDC	verapamil	4091144	≥1 fill ≤12 months pror to initaiton of therapy
Antihypertensive: Calcium channel blocker	NDC	verapamil	4091144	≥1 fill ≤12 months pror to initaiton of therapy
Antihypertensive: Calcium channel blocker	NDC	verapamil	4094011	≥1 fill ≤12 months pror to initaiton of therapy
Antihypertensive: Calcium channel blocker	NDC	verapamil	4094011	≥1 fill ≤12 months pror to initaiton of therapy
Antihypertensive: Calcium channel blocker	NDC	verapamil	4099633	≥1 fill ≤12 months pror to initaiton of therapy
Antihypertensive: Calcium channel blocker	NDC	verapamil	4099633	≥1 fill ≤12 months pror to initaiton of therapy
Antihypertensive: Calcium channel blocker	NDC	verapamil	4408604	≥1 fill ≤12 months pror to initaiton of therapy
Antihypertensive: Calcium channel blocker	NDC	verapamil	4408604	≥1 fill ≤12 months pror to initaiton of therapy
Antihypertensive: Calcium channel blocker	NDC	verapamil	4408604	≥1 fill ≤12 months pror to initaiton of therapy
Antihypertensive: Calcium channel blocker	NDC	verapamil	4408605	≥1 fill ≤12 months pror to initaiton of therapy
Antihypertensive: Calcium channel blocker	NDC	verapamil	4408605	≥1 fill ≤12 months pror to initaiton of therapy
Antihypertensive: Calcium channel blocker	NDC	verapamil	4408605	≥1 fill ≤12 months pror to initaiton of therapy
Antihypertensive: Calcium channel blocker	NDC	verapamil	4408606	≥1 fill ≤12 months pror to initaiton of therapy
Antihypertensive: Calcium channel blocker	NDC	verapamil	4408606	≥1 fill ≤12 months pror to initaiton of therapy
Antihypertensive: Calcium channel blocker	NDC	verapamil	4408606	≥1 fill ≤12 months pror to initaiton of therapy
Antihypertensive: Calcium channel blocker	NDC	verapamil	4408606	≥1 fill ≤12 months pror to initaiton of therapy
Antihypertensive: Calcium channel blocker	NDC	verapamil	4408606	≥1 fill ≤12 months pror to initaiton of therapy
Antihypertensive: Calcium channel blocker	NDC	verapamil	4408606	≥1 fill ≤12 months pror to initaiton of therapy
Antihypertensive: Calcium channel blocker	NDC	verapamil	4408608	≥1 fill ≤12 months pror to initaiton of therapy
Antihypertensive: Calcium channel blocker	NDC	verapamil	4408608	≥1 fill ≤12 months pror to initaiton of therapy
Antihypertensive: Calcium channel blocker	NDC	verapamil	4408608	≥1 fill ≤12 months pror to initaiton of therapy
Antihypertensive: Calcium channel blocker	NDC	verapamil	4408609	≥1 fill ≤12 months pror to initaiton of therapy
Antihypertensive: Calcium channel blocker	NDC	verapamil	4408609	≥1 fill ≤12 months pror to initaiton of therapy
Antihypertensive: Calcium channel blocker	NDC	verapamil	4408609	≥1 fill ≤12 months pror to initaiton of therapy
Antihypertensive: Calcium channel blocker	NDC	verapamil	4408609	≥1 fill ≤12 months pror to initaiton of therapy
Antihypertensive: Calcium channel blocker	NDC	verapamil	4408610	≥1 fill ≤12 months pror to initaiton of therapy
Antihypertensive: Calcium channel blocker	NDC	verapamil	4408610	≥1 fill ≤12 months pror to initaiton of therapy
Antihypertensive: Calcium channel blocker	NDC	verapamil	4408610	≥1 fill ≤12 months pror to initaiton of therapy
Antihypertensive: Calcium channel blocker	NDC	verapamil	4408610	≥1 fill ≤12 months pror to initaiton of therapy
Antihypertensive: Calcium channel blocker	NDC	verapamil	4408610	≥1 fill ≤12 months pror to initaiton of therapy
Antihypertensive: Calcium channel blocker	NDC	verapamil	4695000	≥1 fill ≤12 months pror to initaiton of therapy
Antihypertensive: Calcium channel blocker	NDC	verapamil	4695000	≥1 fill ≤12 months pror to initaiton of therapy
Antihypertensive: Calcium channel blocker	NDC	verapamil	4698480	≥1 fill ≤12 months pror to initaiton of therapy
Antihypertensive: Calcium channel blocker	NDC	verapamil	4698481	≥1 fill ≤12 months pror to initaiton of therapy
Antihypertensive: Calcium channel blocker	NDC	verapamil	5170501	≥1 fill ≤12 months pror to initaiton of therapy
Antihypertensive: Calcium channel blocker	NDC	verapamil	5170501	≥1 fill ≤12 months pror to initaiton of therapy
Antihypertensive: Calcium channel blocker	NDC	verapamil	5175402	≥1 fill ≤12 months pror to initaiton of therapy
Antihypertensive: Calcium channel blocker	NDC	verapamil	5175402	≥1 fill ≤12 months pror to initaiton of therapy
Antihypertensive: Calcium channel blocker	NDC	verapamil	5175402	≥1 fill ≤12 months pror to initaiton of therapy
Antihypertensive: Calcium channel blocker	NDC	verapamil	5175404	≥1 fill ≤12 months pror to initaiton of therapy
Antihypertensive: Calcium channel blocker	NDC	verapamil	5175404	≥1 fill ≤12 months pror to initaiton of therapy
Antihypertensive: Calcium channel blocker	NDC	verapamil	5364811	≥1 fill ≤12 months pror to initaiton of therapy
Antihypertensive: Calcium channel blocker	NDC	verapamil	5364812	≥1 fill ≤12 months pror to initaiton of therapy
Antihypertensive: Calcium channel blocker	NDC	verapamil	5364812	≥1 fill ≤12 months pror to initaiton of therapy
Antihypertensive: Calcium channel blocker	NDC	verapamil	5364812	≥1 fill ≤12 months pror to initaiton of therapy
Antihypertensive: Calcium channel blocker	NDC	verapamil	5364812	≥1 fill ≤12 months pror to initaiton of therapy
Antihypertensive: Calcium channel blocker	NDC	verapamil	5364813	≥1 fill ≤12 months pror to initaiton of therapy
Antihypertensive: Calcium channel blocker	NDC	verapamil	5364813	≥1 fill ≤12 months pror to initaiton of therapy
Antihypertensive: Calcium channel blocker	NDC	verapamil	5364813	≥1 fill ≤12 months pror to initaiton of therapy
Antihypertensive: Calcium channel blocker	NDC	verapamil	5364823	≥1 fill ≤12 months pror to initaiton of therapy
Antihypertensive: Calcium channel blocker	NDC	verapamil	5364823	≥1 fill ≤12 months pror to initaiton of therapy
Antihypertensive: Calcium channel blocker	NDC	verapamil	5364931	≥1 fill ≤12 months pror to initaiton of therapy
Antihypertensive: Calcium channel blocker	NDC	verapamil	5364931	≥1 fill ≤12 months pror to initaiton of therapy
Antihypertensive: Calcium channel blocker	NDC	verapamil	5364931	≥1 fill ≤12 months pror to initaiton of therapy
Antihypertensive: Calcium channel blocker	NDC	verapamil	5364931	≥1 fill ≤12 months pror to initaiton of therapy
Antihypertensive: Calcium channel blocker	NDC	verapamil	5364932	≥1 fill ≤12 months pror to initaiton of therapy
Antihypertensive: Calcium channel blocker	NDC	verapamil	5364932	≥1 fill ≤12 months pror to initaiton of therapy
Antihypertensive: Calcium channel blocker	NDC	verapamil	5364932	≥1 fill ≤12 months pror to initaiton of therapy
Antihypertensive: Calcium channel blocker	NDC	verapamil	5365624	≥1 fill ≤12 months pror to initaiton of therapy
Antihypertensive: Calcium channel blocker	NDC	verapamil	5365630	≥1 fill ≤12 months pror to initaiton of therapy
Antihypertensive: Calcium channel blocker	NDC	verapamil	5365674	≥1 fill ≤12 months pror to initaiton of therapy
Antihypertensive: Calcium channel blocker	NDC	verapamil	5365674	≥1 fill ≤12 months pror to initaiton of therapy
Antihypertensive: Calcium channel blocker	NDC	verapamil	5365675	≥1 fill ≤12 months pror to initaiton of therapy
Antihypertensive: Calcium channel blocker	NDC	verapamil	5481470	≥1 fill ≤12 months pror to initaiton of therapy
Antihypertensive: Calcium channel blocker	NDC	verapamil	5481471	≥1 fill ≤12 months pror to initaiton of therapy
Antihypertensive: Calcium channel blocker	NDC	verapamil	5550425	≥1 fill ≤12 months pror to initaiton of therapy
Antihypertensive: Calcium channel blocker	NDC	verapamil	5550425	≥1 fill ≤12 months pror to initaiton of therapy
Antihypertensive: Calcium channel blocker	NDC	verapamil	5550425	≥1 fill ≤12 months pror to initaiton of therapy
Antihypertensive: Calcium channel blocker	NDC	verapamil	5550455	≥1 fill ≤12 months pror to initaiton of therapy
Antihypertensive: Calcium channel blocker	NDC	verapamil	5550455	≥1 fill ≤12 months pror to initaiton of therapy
Antihypertensive: Calcium channel blocker	NDC	verapamil	5550455	≥1 fill ≤12 months pror to initaiton of therapy
Antihypertensive: Calcium channel blocker	NDC	verapamil	5801506	≥1 fill ≤12 months pror to initaiton of therapy
Antihypertensive: Calcium channel blocker	NDC	verapamil	5801506	≥1 fill ≤12 months pror to initaiton of therapy
Antihypertensive: Calcium channel blocker	NDC	verapamil	5801507	≥1 fill ≤12 months pror to initaiton of therapy
Antihypertensive: Calcium channel blocker	NDC	verapamil	5801507	≥1 fill ≤12 months pror to initaiton of therapy
Antihypertensive: Calcium channel blocker	NDC	verapamil	5910343	≥1 fill ≤12 months pror to initaiton of therapy
Antihypertensive: Calcium channel blocker	NDC	verapamil	5910343	≥1 fill ≤12 months pror to initaiton of therapy
Antihypertensive: Calcium channel blocker	NDC	verapamil	5910343	≥1 fill ≤12 months pror to initaiton of therapy
Antihypertensive: Calcium channel blocker	NDC	verapamil	5910344	≥1 fill ≤12 months pror to initaiton of therapy
Antihypertensive: Calcium channel blocker	NDC	verapamil	5910344	≥1 fill ≤12 months pror to initaiton of therapy
Antihypertensive: Calcium channel blocker	NDC	verapamil	5910344	≥1 fill ≤12 months pror to initaiton of therapy
Antihypertensive: Calcium channel blocker	NDC	verapamil	5910345	≥1 fill ≤12 months pror to initaiton of therapy
Antihypertensive: Calcium channel blocker	NDC	verapamil	5910345	≥1 fill ≤12 months pror to initaiton of therapy
Antihypertensive: Calcium channel blocker	NDC	verapamil	5910345	≥1 fill ≤12 months pror to initaiton of therapy
Antihypertensive: Calcium channel blocker	NDC	verapamil	5910346	≥1 fill ≤12 months pror to initaiton of therapy
Antihypertensive: Calcium channel blocker	NDC	verapamil	5910346	≥1 fill ≤12 months pror to initaiton of therapy
Antihypertensive: Calcium channel blocker	NDC	verapamil	5910346	≥1 fill ≤12 months pror to initaiton of therapy
Antihypertensive: Calcium channel blocker	NDC	verapamil	5910404	≥1 fill ≤12 months pror to initaiton of therapy
Antihypertensive: Calcium channel blocker	NDC	verapamil	5912880	≥1 fill ≤12 months pror to initaiton of therapy
Antihypertensive: Calcium channel blocker	NDC	verapamil	5912882	≥1 fill ≤12 months pror to initaiton of therapy
Antihypertensive: Calcium channel blocker	NDC	verapamil	5912884	≥1 fill ≤12 months pror to initaiton of therapy
Antihypertensive: Calcium channel blocker	NDC	verapamil	5912886	≥1 fill ≤12 months pror to initaiton of therapy
Antihypertensive: Calcium channel blocker	NDC	verapamil	5915601	≥1 fill ≤12 months pror to initaiton of therapy
Antihypertensive: Calcium channel blocker	NDC	verapamil	5915601	≥1 fill ≤12 months pror to initaiton of therapy
Antihypertensive: Calcium channel blocker	NDC	verapamil	5915601	≥1 fill ≤12 months pror to initaiton of therapy
Antihypertensive: Calcium channel blocker	NDC	verapamil	5915602	≥1 fill ≤12 months pror to initaiton of therapy
Antihypertensive: Calcium channel blocker	NDC	verapamil	5915602	≥1 fill ≤12 months pror to initaiton of therapy
Antihypertensive: Calcium channel blocker	NDC	verapamil	5915602	≥1 fill ≤12 months pror to initaiton of therapy
Antihypertensive: Calcium channel blocker	NDC	verapamil	6036356	≥1 fill ≤12 months pror to initaiton of therapy
Antihypertensive: Calcium channel blocker	NDC	verapamil	6036357	≥1 fill ≤12 months pror to initaiton of therapy
Antihypertensive: Calcium channel blocker	NDC	verapamil	6036357	≥1 fill ≤12 months pror to initaiton of therapy
Antihypertensive: Calcium channel blocker	NDC	verapamil	6036358	≥1 fill ≤12 months pror to initaiton of therapy
Antihypertensive: Calcium channel blocker	NDC	verapamil	6036358	≥1 fill ≤12 months pror to initaiton of therapy
Antihypertensive: Calcium channel blocker	NDC	verapamil	6036359	≥1 fill ≤12 months pror to initaiton of therapy
Antihypertensive: Calcium channel blocker	NDC	verapamil	6036360	≥1 fill ≤12 months pror to initaiton of therapy
Antihypertensive: Calcium channel blocker	NDC	verapamil	6152518	≥1 fill ≤12 months pror to initaiton of therapy
Antihypertensive: Calcium channel blocker	NDC	verapamil	6152518	≥1 fill ≤12 months pror to initaiton of therapy
Antihypertensive: Calcium channel blocker	NDC	verapamil	6152518	≥1 fill ≤12 months pror to initaiton of therapy
Antihypertensive: Calcium channel blocker	NDC	verapamil	6152518	≥1 fill ≤12 months pror to initaiton of therapy
Antihypertensive: Calcium channel blocker	NDC	verapamil	6152532	≥1 fill ≤12 months pror to initaiton of therapy
Antihypertensive: Calcium channel blocker	NDC	verapamil	6152532	≥1 fill ≤12 months pror to initaiton of therapy
Antihypertensive: Calcium channel blocker	NDC	verapamil	6152532	≥1 fill ≤12 months pror to initaiton of therapy
Antihypertensive: Calcium channel blocker	NDC	verapamil	6152532	≥1 fill ≤12 months pror to initaiton of therapy
Antihypertensive: Calcium channel blocker	NDC	verapamil	6152581	≥1 fill ≤12 months pror to initaiton of therapy
Antihypertensive: Calcium channel blocker	NDC	verapamil	6152581	≥1 fill ≤12 months pror to initaiton of therapy
Antihypertensive: Calcium channel blocker	NDC	verapamil	6152581	≥1 fill ≤12 months pror to initaiton of therapy
Antihypertensive: Calcium channel blocker	NDC	verapamil	6153589	≥1 fill ≤12 months pror to initaiton of therapy
Antihypertensive: Calcium channel blocker	NDC	verapamil	6153589	≥1 fill ≤12 months pror to initaiton of therapy
Antihypertensive: Calcium channel blocker	NDC	verapamil	6153589	≥1 fill ≤12 months pror to initaiton of therapy
Antihypertensive: Calcium channel blocker	NDC	verapamil	6153589	≥1 fill ≤12 months pror to initaiton of therapy
Antihypertensive: Calcium channel blocker	NDC	verapamil	6771130	≥1 fill ≤12 months pror to initaiton of therapy
Antihypertensive: Calcium channel blocker	NDC	verapamil	6771130	≥1 fill ≤12 months pror to initaiton of therapy
Antihypertensive: Calcium channel blocker	NDC	verapamil	6771131	≥1 fill ≤12 months pror to initaiton of therapy
Antihypertensive: Calcium channel blocker	NDC	verapamil	6771453	≥1 fill ≤12 months pror to initaiton of therapy
Antihypertensive: Calcium channel blocker	NDC	verapamil	6771453	≥1 fill ≤12 months pror to initaiton of therapy
Antihypertensive: Calcium channel blocker	NDC	verapamil	6771518	≥1 fill ≤12 months pror to initaiton of therapy
Antihypertensive: Calcium channel blocker	NDC	verapamil	7191986	≥1 fill ≤12 months pror to initaiton of therapy
Antihypertensive: Calcium channel blocker	NDC	verapamil	7191986	≥1 fill ≤12 months pror to initaiton of therapy
Antihypertensive: Calcium channel blocker	NDC	verapamil	7191986	≥1 fill ≤12 months pror to initaiton of therapy
Antihypertensive: Calcium channel blocker	NDC	verapamil	7191988	≥1 fill ≤12 months pror to initaiton of therapy
Antihypertensive: Calcium channel blocker	NDC	verapamil	7191988	≥1 fill ≤12 months pror to initaiton of therapy
Antihypertensive: Calcium channel blocker	NDC	verapamil	7811014	≥1 fill ≤12 months pror to initaiton of therapy
Antihypertensive: Calcium channel blocker	NDC	verapamil	7811016	≥1 fill ≤12 months pror to initaiton of therapy
Antihypertensive: Calcium channel blocker	NDC	verapamil	7811016	≥1 fill ≤12 months pror to initaiton of therapy
Antihypertensive: Calcium channel blocker	NDC	verapamil	7811016	≥1 fill ≤12 months pror to initaiton of therapy
Antihypertensive: Calcium channel blocker	NDC	verapamil	7811016	≥1 fill ≤12 months pror to initaiton of therapy
Antihypertensive: Calcium channel blocker	NDC	verapamil	7811017	≥1 fill ≤12 months pror to initaiton of therapy
Antihypertensive: Calcium channel blocker	NDC	verapamil	7811017	≥1 fill ≤12 months pror to initaiton of therapy
Antihypertensive: Calcium channel blocker	NDC	verapamil	7811017	≥1 fill ≤12 months pror to initaiton of therapy
Antihypertensive: Calcium channel blocker	NDC	verapamil	7811017	≥1 fill ≤12 months pror to initaiton of therapy
Antihypertensive: Calcium channel blocker	NDC	verapamil	7811018	≥1 fill ≤12 months pror to initaiton of therapy
Antihypertensive: Calcium channel blocker	NDC	verapamil	7811239	≥1 fill ≤12 months pror to initaiton of therapy
Antihypertensive: Calcium channel blocker	NDC	verapamil	8148280	≥1 fill ≤12 months pror to initaiton of therapy
Antihypertensive: Calcium channel blocker	NDC	verapamil	8148281	≥1 fill ≤12 months pror to initaiton of therapy
Antihypertensive: Calcium channel blocker	NDC	verapamil	8397253	≥1 fill ≤12 months pror to initaiton of therapy
Antihypertensive: Calcium channel blocker	NDC	verapamil	8397253	≥1 fill ≤12 months pror to initaiton of therapy
Antihypertensive: Calcium channel blocker	NDC	verapamil	8397253	≥1 fill ≤12 months pror to initaiton of therapy
Antihypertensive: Calcium channel blocker	NDC	verapamil	8397254	≥1 fill ≤12 months pror to initaiton of therapy
Antihypertensive: Calcium channel blocker	NDC	verapamil	8397254	≥1 fill ≤12 months pror to initaiton of therapy
Antihypertensive: Calcium channel blocker	NDC	verapamil	8397254	≥1 fill ≤12 months pror to initaiton of therapy
Antihypertensive: Calcium channel blocker	NDC	verapamil	8397267	≥1 fill ≤12 months pror to initaiton of therapy
Antihypertensive: Calcium channel blocker	NDC	verapamil	8397267	≥1 fill ≤12 months pror to initaiton of therapy
Antihypertensive: Calcium channel blocker	NDC	verapamil	8397267	≥1 fill ≤12 months pror to initaiton of therapy
Antihypertensive: Calcium channel blocker	NDC	verapamil	8397268	≥1 fill ≤12 months pror to initaiton of therapy
Antihypertensive: Calcium channel blocker	NDC	verapamil	8397268	≥1 fill ≤12 months pror to initaiton of therapy
Antihypertensive: Calcium channel blocker	NDC	verapamil	8397268	≥1 fill ≤12 months pror to initaiton of therapy
Antihypertensive: Calcium channel blocker	NDC	verapamil	8397670	≥1 fill ≤12 months pror to initaiton of therapy
Antihypertensive: Calcium channel blocker	NDC	verapamil	8397670	≥1 fill ≤12 months pror to initaiton of therapy
Antihypertensive: Calcium channel blocker	NDC	verapamil	8397878	≥1 fill ≤12 months pror to initaiton of therapy
Antihypertensive: Calcium channel blocker	NDC	verapamil	8397921	≥1 fill ≤12 months pror to initaiton of therapy
Antihypertensive: Calcium channel blocker	NDC	verapamil	9042920	≥1 fill ≤12 months pror to initaiton of therapy
Antihypertensive: Calcium channel blocker	NDC	verapamil	9042920	≥1 fill ≤12 months pror to initaiton of therapy
Antihypertensive: Calcium channel blocker	NDC	verapamil	9042920	≥1 fill ≤12 months pror to initaiton of therapy
Antihypertensive: Calcium channel blocker	NDC	verapamil	9042920	≥1 fill ≤12 months pror to initaiton of therapy
Antihypertensive: Calcium channel blocker	NDC	verapamil	9042920	≥1 fill ≤12 months pror to initaiton of therapy
Antihypertensive: Calcium channel blocker	NDC	verapamil	9042924	≥1 fill ≤12 months pror to initaiton of therapy
Antihypertensive: Calcium channel blocker	NDC	verapamil	9042924	≥1 fill ≤12 months pror to initaiton of therapy
Antihypertensive: Calcium channel blocker	NDC	verapamil	9042924	≥1 fill ≤12 months pror to initaiton of therapy
Antihypertensive: Calcium channel blocker	NDC	verapamil	9042924	≥1 fill ≤12 months pror to initaiton of therapy
Antihypertensive: Calcium channel blocker	NDC	verapamil	9047723	≥1 fill ≤12 months pror to initaiton of therapy
Antihypertensive: Calcium channel blocker	NDC	verapamil	9047723	≥1 fill ≤12 months pror to initaiton of therapy
Antihypertensive: Calcium channel blocker	NDC	verapamil	9047799	≥1 fill ≤12 months pror to initaiton of therapy
Antihypertensive: Calcium channel blocker	NDC	verapamil	9047871	≥1 fill ≤12 months pror to initaiton of therapy
Antihypertensive: Calcium channel blocker	NDC	verapamil	9047931	≥1 fill ≤12 months pror to initaiton of therapy
Antihypertensive: Calcium channel blocker	NDC	verapamil	9047956	≥1 fill ≤12 months pror to initaiton of therapy
Antihypertensive: Calcium channel blocker	NDC	verapamil	9047957	≥1 fill ≤12 months pror to initaiton of therapy
Antihypertensive: Calcium channel blocker	NDC	verapamil	9047957	≥1 fill ≤12 months pror to initaiton of therapy
Antihypertensive: Calcium channel blocker	NDC	verapamil	105440570	≥1 fill ≤12 months pror to initaiton of therapy
Antihypertensive: Calcium channel blocker	NDC	Isoptin SR	106310488	≥1 fill ≤12 months pror to initaiton of therapy
Antihypertensive: Calcium channel blocker	NDC	Isoptin SR	106310489	≥1 fill ≤12 months pror to initaiton of therapy
Antihypertensive: Calcium channel blocker	NDC	Isoptin SR	106310490	≥1 fill ≤12 months pror to initaiton of therapy
Antihypertensive: Calcium channel blocker	NDC	Isoptin SR	106310490	≥1 fill ≤12 months pror to initaiton of therapy
Antihypertensive: Calcium channel blocker	NDC	verapamil	118450392	≥1 fill ≤12 months pror to initaiton of therapy
Antihypertensive: Calcium channel blocker	NDC	verapamil	118450392	≥1 fill ≤12 months pror to initaiton of therapy
Antihypertensive: Calcium channel blocker	NDC	verapamil	118450393	≥1 fill ≤12 months pror to initaiton of therapy
Antihypertensive: Calcium channel blocker	NDC	verapamil	118450393	≥1 fill ≤12 months pror to initaiton of therapy
Antihypertensive: Calcium channel blocker	NDC	Isoptin SR	135510201	≥1 fill ≤12 months pror to initaiton of therapy
Antihypertensive: Calcium channel blocker	NDC	Isoptin SR	135510301	≥1 fill ≤12 months pror to initaiton of therapy
Antihypertensive: Calcium channel blocker	NDC	Isoptin SR	135510401	≥1 fill ≤12 months pror to initaiton of therapy
Antihypertensive: Calcium channel blocker	NDC	Isoptin SR	135510401	≥1 fill ≤12 months pror to initaiton of therapy
Antihypertensive: Calcium channel blocker	NDC	verapamil (bulk)	154550021	≥1 fill ≤12 months pror to initaiton of therapy
Antihypertensive: Calcium channel blocker	NDC	verapamil (bulk)	154550021	≥1 fill ≤12 months pror to initaiton of therapy
Antihypertensive: Calcium channel blocker	NDC	verapamil (bulk)	154550021	≥1 fill ≤12 months pror to initaiton of therapy
Antihypertensive: Calcium channel blocker	NDC	verapamil (bulk)	154550021	≥1 fill ≤12 months pror to initaiton of therapy
Antihypertensive: Calcium channel blocker	NDC	verapamil (bulk)	154550021	≥1 fill ≤12 months pror to initaiton of therapy
Antihypertensive: Calcium channel blocker	NDC	verapamil (bulk)	154550021	≥1 fill ≤12 months pror to initaiton of therapy
Antihypertensive: Calcium channel blocker	NDC	verapamil	172360422	≥1 fill ≤12 months pror to initaiton of therapy
Antihypertensive: Calcium channel blocker	NDC	verapamil	172360422	≥1 fill ≤12 months pror to initaiton of therapy
Antihypertensive: Calcium channel blocker	NDC	verapamil	172360423	≥1 fill ≤12 months pror to initaiton of therapy
Antihypertensive: Calcium channel blocker	NDC	verapamil	172360423	≥1 fill ≤12 months pror to initaiton of therapy
Antihypertensive: Calcium channel blocker	NDC	verapamil	216950511	≥1 fill ≤12 months pror to initaiton of therapy
Antihypertensive: Calcium channel blocker	NDC	verapamil	216950512	≥1 fill ≤12 months pror to initaiton of therapy
Antihypertensive: Calcium channel blocker	NDC	verapamil	216950512	≥1 fill ≤12 months pror to initaiton of therapy
Antihypertensive: Calcium channel blocker	NDC	verapamil	216950868	≥1 fill ≤12 months pror to initaiton of therapy
Antihypertensive: Calcium channel blocker	NDC	verapamil	231550026	≥1 fill ≤12 months pror to initaiton of therapy
Antihypertensive: Calcium channel blocker	NDC	verapamil	231550027	≥1 fill ≤12 months pror to initaiton of therapy
Antihypertensive: Calcium channel blocker	NDC	verapamil	231550059	≥1 fill ≤12 months pror to initaiton of therapy
Antihypertensive: Calcium channel blocker	NDC	verapamil	231550486	≥1 fill ≤12 months pror to initaiton of therapy
Antihypertensive: Calcium channel blocker	NDC	verapamil	234906462	≥1 fill ≤12 months pror to initaiton of therapy
Antihypertensive: Calcium channel blocker	NDC	verapamil	234906463	≥1 fill ≤12 months pror to initaiton of therapy
Antihypertensive: Calcium channel blocker	NDC	verapamil	234906464	≥1 fill ≤12 months pror to initaiton of therapy
Antihypertensive: Calcium channel blocker	NDC	verapamil	234906464	≥1 fill ≤12 months pror to initaiton of therapy
Antihypertensive: Calcium channel blocker	NDC	verapamil	234906466	≥1 fill ≤12 months pror to initaiton of therapy
Antihypertensive: Calcium channel blocker	NDC	verapamil	234906466	≥1 fill ≤12 months pror to initaiton of therapy
Antihypertensive: Calcium channel blocker	NDC	verapamil	234906466	≥1 fill ≤12 months pror to initaiton of therapy
Antihypertensive: Calcium channel blocker	NDC	verapamil	242080200	≥1 fill ≤12 months pror to initaiton of therapy
Antihypertensive: Calcium channel blocker	NDC	verapamil	242080200	≥1 fill ≤12 months pror to initaiton of therapy
Antihypertensive: Calcium channel blocker	NDC	verapamil	242080200	≥1 fill ≤12 months pror to initaiton of therapy
Antihypertensive: Calcium channel blocker	NDC	verapamil	242080200	≥1 fill ≤12 months pror to initaiton of therapy
Antihypertensive: Calcium channel blocker	NDC	verapamil	242080201	≥1 fill ≤12 months pror to initaiton of therapy
Antihypertensive: Calcium channel blocker	NDC	verapamil	242080201	≥1 fill ≤12 months pror to initaiton of therapy
Antihypertensive: Calcium channel blocker	NDC	verapamil	242080201	≥1 fill ≤12 months pror to initaiton of therapy
Antihypertensive: Calcium channel blocker	NDC	Tarka	353560268	≥1 fill ≤12 months pror to initaiton of therapy
Antihypertensive: Calcium channel blocker	NDC	verapamil	354700558	≥1 fill ≤12 months pror to initaiton of therapy
Antihypertensive: Calcium channel blocker	NDC	verapamil	354700558	≥1 fill ≤12 months pror to initaiton of therapy
Antihypertensive: Calcium channel blocker	NDC	verapamil	354700559	≥1 fill ≤12 months pror to initaiton of therapy
Antihypertensive: Calcium channel blocker	NDC	verapamil (bulk)	378032204	≥1 fill ≤12 months pror to initaiton of therapy
Antihypertensive: Calcium channel blocker	NDC	verapamil (bulk)	378032204	≥1 fill ≤12 months pror to initaiton of therapy
Antihypertensive: Calcium channel blocker	NDC	verapamil (bulk)	378032204	≥1 fill ≤12 months pror to initaiton of therapy
Antihypertensive: Calcium channel blocker	NDC	verapamil (bulk)	387790275	≥1 fill ≤12 months pror to initaiton of therapy
Antihypertensive: Calcium channel blocker	NDC	verapamil (bulk)	387790275	≥1 fill ≤12 months pror to initaiton of therapy
Antihypertensive: Calcium channel blocker	NDC	verapamil (bulk)	387790275	≥1 fill ≤12 months pror to initaiton of therapy
Antihypertensive: Calcium channel blocker	NDC	verapamil (bulk)	387790275	≥1 fill ≤12 months pror to initaiton of therapy
Antihypertensive: Calcium channel blocker	NDC	verapamil (bulk)	387790275	≥1 fill ≤12 months pror to initaiton of therapy
Antihypertensive: Calcium channel blocker	NDC	verapamil (bulk)	387790275	≥1 fill ≤12 months pror to initaiton of therapy
Antihypertensive: Calcium channel blocker	NDC	verapamil (bulk)	387790275	≥1 fill ≤12 months pror to initaiton of therapy
Antihypertensive: Calcium channel blocker	NDC	verapamil (bulk)	387790275	≥1 fill ≤12 months pror to initaiton of therapy
Antihypertensive: Calcium channel blocker	NDC	verapamil (bulk)	387790275	≥1 fill ≤12 months pror to initaiton of therapy
Antihypertensive: Calcium channel blocker	NDC	verapamil	397690100	≥1 fill ≤12 months pror to initaiton of therapy
Antihypertensive: Calcium channel blocker	NDC	verapamil	397690100	≥1 fill ≤12 months pror to initaiton of therapy
Antihypertensive: Calcium channel blocker	NDC	verapamil	397690100	≥1 fill ≤12 months pror to initaiton of therapy
Antihypertensive: Calcium channel blocker	NDC	verapamil	397690100	≥1 fill ≤12 months pror to initaiton of therapy
Antihypertensive: Calcium channel blocker	NDC	verapamil	397690100	≥1 fill ≤12 months pror to initaiton of therapy
Antihypertensive: Calcium channel blocker	NDC	verapamil	397690100	≥1 fill ≤12 months pror to initaiton of therapy
Antihypertensive: Calcium channel blocker	NDC	verapamil	422540429	≥1 fill ≤12 months pror to initaiton of therapy
Antihypertensive: Calcium channel blocker	NDC	verapamil	422910853	≥1 fill ≤12 months pror to initaiton of therapy
Antihypertensive: Calcium channel blocker	NDC	verapamil	422910854	≥1 fill ≤12 months pror to initaiton of therapy
Antihypertensive: Calcium channel blocker	NDC	verapamil	422910855	≥1 fill ≤12 months pror to initaiton of therapy
Antihypertensive: Calcium channel blocker	NDC	verapamil	425710313	≥1 fill ≤12 months pror to initaiton of therapy
Antihypertensive: Calcium channel blocker	NDC	verapamil	425710313	≥1 fill ≤12 months pror to initaiton of therapy
Antihypertensive: Calcium channel blocker	NDC	verapamil	425710313	≥1 fill ≤12 months pror to initaiton of therapy
Antihypertensive: Calcium channel blocker	NDC	verapamil	425710313	≥1 fill ≤12 months pror to initaiton of therapy
Antihypertensive: Calcium channel blocker	NDC	verapamil	425710313	≥1 fill ≤12 months pror to initaiton of therapy
Antihypertensive: Calcium channel blocker	NDC	verapamil	430630011	≥1 fill ≤12 months pror to initaiton of therapy
Antihypertensive: Calcium channel blocker	NDC	verapamil	430630561	≥1 fill ≤12 months pror to initaiton of therapy
Antihypertensive: Calcium channel blocker	NDC	verapamil	430630562	≥1 fill ≤12 months pror to initaiton of therapy
Antihypertensive: Calcium channel blocker	NDC	verapamil	433530599	≥1 fill ≤12 months pror to initaiton of therapy
Antihypertensive: Calcium channel blocker	NDC	verapamil	433530599	≥1 fill ≤12 months pror to initaiton of therapy
Antihypertensive: Calcium channel blocker	NDC	verapamil	433530600	≥1 fill ≤12 months pror to initaiton of therapy
Antihypertensive: Calcium channel blocker	NDC	verapamil	433530600	≥1 fill ≤12 months pror to initaiton of therapy
Antihypertensive: Calcium channel blocker	NDC	verapamil	433530601	≥1 fill ≤12 months pror to initaiton of therapy
Antihypertensive: Calcium channel blocker	NDC	verapamil	433530602	≥1 fill ≤12 months pror to initaiton of therapy
Antihypertensive: Calcium channel blocker	NDC	verapamil	433530921	≥1 fill ≤12 months pror to initaiton of therapy
Antihypertensive: Calcium channel blocker	NDC	verapamil	433530940	≥1 fill ≤12 months pror to initaiton of therapy
Antihypertensive: Calcium channel blocker	NDC	verapamil	433530940	≥1 fill ≤12 months pror to initaiton of therapy
Antihypertensive: Calcium channel blocker	NDC	verapamil	433530992	≥1 fill ≤12 months pror to initaiton of therapy
Antihypertensive: Calcium channel blocker	NDC	verapamil	433530992	≥1 fill ≤12 months pror to initaiton of therapy
Antihypertensive: Calcium channel blocker	NDC	verapamil	445140905	≥1 fill ≤12 months pror to initaiton of therapy
Antihypertensive: Calcium channel blocker	NDC	verapamil (bulk)	458610049	≥1 fill ≤12 months pror to initaiton of therapy
Antihypertensive: Calcium channel blocker	NDC	verapamil	472022717	≥1 fill ≤12 months pror to initaiton of therapy
Antihypertensive: Calcium channel blocker	NDC	verapamil	472022717	≥1 fill ≤12 months pror to initaiton of therapy
Antihypertensive: Calcium channel blocker	NDC	verapamil	472022717	≥1 fill ≤12 months pror to initaiton of therapy
Antihypertensive: Calcium channel blocker	NDC	verapamil	472022718	≥1 fill ≤12 months pror to initaiton of therapy
Antihypertensive: Calcium channel blocker	NDC	verapamil	472022718	≥1 fill ≤12 months pror to initaiton of therapy
Antihypertensive: Calcium channel blocker	NDC	verapamil	472022718	≥1 fill ≤12 months pror to initaiton of therapy
Antihypertensive: Calcium channel blocker	NDC	verapamil	476790716	≥1 fill ≤12 months pror to initaiton of therapy
Antihypertensive: Calcium channel blocker	NDC	verapamil	476790716	≥1 fill ≤12 months pror to initaiton of therapy
Antihypertensive: Calcium channel blocker	NDC	verapamil	476790716	≥1 fill ≤12 months pror to initaiton of therapy
Antihypertensive: Calcium channel blocker	NDC	verapamil	476790716	≥1 fill ≤12 months pror to initaiton of therapy
Antihypertensive: Calcium channel blocker	NDC	verapamil	476790717	≥1 fill ≤12 months pror to initaiton of therapy
Antihypertensive: Calcium channel blocker	NDC	verapamil	476790717	≥1 fill ≤12 months pror to initaiton of therapy
Antihypertensive: Calcium channel blocker	NDC	verapamil (bulk)	494528113	≥1 fill ≤12 months pror to initaiton of therapy
Antihypertensive: Calcium channel blocker	NDC	verapamil (bulk)	494528113	≥1 fill ≤12 months pror to initaiton of therapy
Antihypertensive: Calcium channel blocker	NDC	verapamil	497270071	≥1 fill ≤12 months pror to initaiton of therapy
Antihypertensive: Calcium channel blocker	NDC	verapamil	497270071	≥1 fill ≤12 months pror to initaiton of therapy
Antihypertensive: Calcium channel blocker	NDC	verapamil	497270072	≥1 fill ≤12 months pror to initaiton of therapy
Antihypertensive: Calcium channel blocker	NDC	verapamil	498840271	≥1 fill ≤12 months pror to initaiton of therapy
Antihypertensive: Calcium channel blocker	NDC	verapamil	498840272	≥1 fill ≤12 months pror to initaiton of therapy
Antihypertensive: Calcium channel blocker	NDC	verapamil	498840273	≥1 fill ≤12 months pror to initaiton of therapy
Antihypertensive: Calcium channel blocker	NDC	verapamil	498840273	≥1 fill ≤12 months pror to initaiton of therapy
Antihypertensive: Calcium channel blocker	NDC	verapamil	499990075	≥1 fill ≤12 months pror to initaiton of therapy
Antihypertensive: Calcium channel blocker	NDC	verapamil	499990075	≥1 fill ≤12 months pror to initaiton of therapy
Antihypertensive: Calcium channel blocker	NDC	verapamil	499990075	≥1 fill ≤12 months pror to initaiton of therapy
Antihypertensive: Calcium channel blocker	NDC	verapamil	499990283	≥1 fill ≤12 months pror to initaiton of therapy
Antihypertensive: Calcium channel blocker	NDC	verapamil	499990283	≥1 fill ≤12 months pror to initaiton of therapy
Antihypertensive: Calcium channel blocker	NDC	verapamil	499990284	≥1 fill ≤12 months pror to initaiton of therapy
Antihypertensive: Calcium channel blocker	NDC	verapamil	499990284	≥1 fill ≤12 months pror to initaiton of therapy
Antihypertensive: Calcium channel blocker	NDC	verapamil	499990284	≥1 fill ≤12 months pror to initaiton of therapy
Antihypertensive: Calcium channel blocker	NDC	verapamil	499990284	≥1 fill ≤12 months pror to initaiton of therapy
Antihypertensive: Calcium channel blocker	NDC	verapamil	499990310	≥1 fill ≤12 months pror to initaiton of therapy
Antihypertensive: Calcium channel blocker	NDC	verapamil	499990310	≥1 fill ≤12 months pror to initaiton of therapy
Antihypertensive: Calcium channel blocker	NDC	verapamil	500900156	≥1 fill ≤12 months pror to initaiton of therapy
Antihypertensive: Calcium channel blocker	NDC	verapamil	500900156	≥1 fill ≤12 months pror to initaiton of therapy
Antihypertensive: Calcium channel blocker	NDC	verapamil	500900584	≥1 fill ≤12 months pror to initaiton of therapy
Antihypertensive: Calcium channel blocker	NDC	verapamil	500901400	≥1 fill ≤12 months pror to initaiton of therapy
Antihypertensive: Calcium channel blocker	NDC	verapamil	500901400	≥1 fill ≤12 months pror to initaiton of therapy
Antihypertensive: Calcium channel blocker	NDC	verapamil	500901566	≥1 fill ≤12 months pror to initaiton of therapy
Antihypertensive: Calcium channel blocker	NDC	verapamil	500901566	≥1 fill ≤12 months pror to initaiton of therapy
Antihypertensive: Calcium channel blocker	NDC	verapamil	500902595	≥1 fill ≤12 months pror to initaiton of therapy
Antihypertensive: Calcium channel blocker	NDC	verapamil	500902595	≥1 fill ≤12 months pror to initaiton of therapy
Antihypertensive: Calcium channel blocker	NDC	verapamil	501110486	≥1 fill ≤12 months pror to initaiton of therapy
Antihypertensive: Calcium channel blocker	NDC	verapamil	501110486	≥1 fill ≤12 months pror to initaiton of therapy
Antihypertensive: Calcium channel blocker	NDC	verapamil	501110486	≥1 fill ≤12 months pror to initaiton of therapy
Antihypertensive: Calcium channel blocker	NDC	verapamil	501110487	≥1 fill ≤12 months pror to initaiton of therapy
Antihypertensive: Calcium channel blocker	NDC	verapamil	501110487	≥1 fill ≤12 months pror to initaiton of therapy
Antihypertensive: Calcium channel blocker	NDC	verapamil	501110488	≥1 fill ≤12 months pror to initaiton of therapy
Antihypertensive: Calcium channel blocker	NDC	verapamil	501110488	≥1 fill ≤12 months pror to initaiton of therapy
Antihypertensive: Calcium channel blocker	NDC	verapamil	501110516	≥1 fill ≤12 months pror to initaiton of therapy
Antihypertensive: Calcium channel blocker	NDC	verapamil	501110879	≥1 fill ≤12 months pror to initaiton of therapy
Antihypertensive: Calcium channel blocker	NDC	verapamil	501110880	≥1 fill ≤12 months pror to initaiton of therapy
Antihypertensive: Calcium channel blocker	NDC	verapamil	501110880	≥1 fill ≤12 months pror to initaiton of therapy
Antihypertensive: Calcium channel blocker	NDC	verapamil	507320901	≥1 fill ≤12 months pror to initaiton of therapy
Antihypertensive: Calcium channel blocker	NDC	verapamil	507320901	≥1 fill ≤12 months pror to initaiton of therapy
Antihypertensive: Calcium channel blocker	NDC	verapamil	507320915	≥1 fill ≤12 months pror to initaiton of therapy
Antihypertensive: Calcium channel blocker	NDC	verapamil	507320915	≥1 fill ≤12 months pror to initaiton of therapy
Antihypertensive: Calcium channel blocker	NDC	verapamil	507520305	≥1 fill ≤12 months pror to initaiton of therapy
Antihypertensive: Calcium channel blocker	NDC	verapamil	507520306	≥1 fill ≤12 months pror to initaiton of therapy
Antihypertensive: Calcium channel blocker	NDC	verapamil	507520306	≥1 fill ≤12 months pror to initaiton of therapy
Antihypertensive: Calcium channel blocker	NDC	verapamil	507520306	≥1 fill ≤12 months pror to initaiton of therapy
Antihypertensive: Calcium channel blocker	NDC	verapamil	507520307	≥1 fill ≤12 months pror to initaiton of therapy
Antihypertensive: Calcium channel blocker	NDC	verapamil	507520307	≥1 fill ≤12 months pror to initaiton of therapy
Antihypertensive: Calcium channel blocker	NDC	verapamil	507520307	≥1 fill ≤12 months pror to initaiton of therapy
Antihypertensive: Calcium channel blocker	NDC	verapamil	510790682	≥1 fill ≤12 months pror to initaiton of therapy
Antihypertensive: Calcium channel blocker	NDC	verapamil	510790682	≥1 fill ≤12 months pror to initaiton of therapy
Antihypertensive: Calcium channel blocker	NDC	verapamil	510790682	≥1 fill ≤12 months pror to initaiton of therapy
Antihypertensive: Calcium channel blocker	NDC	verapamil	510790682	≥1 fill ≤12 months pror to initaiton of therapy
Antihypertensive: Calcium channel blocker	NDC	verapamil	510790683	≥1 fill ≤12 months pror to initaiton of therapy
Antihypertensive: Calcium channel blocker	NDC	verapamil	510790683	≥1 fill ≤12 months pror to initaiton of therapy
Antihypertensive: Calcium channel blocker	NDC	verapamil	510790869	≥1 fill ≤12 months pror to initaiton of therapy
Antihypertensive: Calcium channel blocker	NDC	verapamil	510790869	≥1 fill ≤12 months pror to initaiton of therapy
Antihypertensive: Calcium channel blocker	NDC	verapamil	510790869	≥1 fill ≤12 months pror to initaiton of therapy
Antihypertensive: Calcium channel blocker	NDC	verapamil	510790869	≥1 fill ≤12 months pror to initaiton of therapy
Antihypertensive: Calcium channel blocker	NDC	verapamil	510790869	≥1 fill ≤12 months pror to initaiton of therapy
Antihypertensive: Calcium channel blocker	NDC	verapamil	510790869	≥1 fill ≤12 months pror to initaiton of therapy
Antihypertensive: Calcium channel blocker	NDC	verapamil	510790894	≥1 fill ≤12 months pror to initaiton of therapy
Antihypertensive: Calcium channel blocker	NDC	verapamil	510790894	≥1 fill ≤12 months pror to initaiton of therapy
Antihypertensive: Calcium channel blocker	NDC	verapamil	510790899	≥1 fill ≤12 months pror to initaiton of therapy
Antihypertensive: Calcium channel blocker	NDC	verapamil	510790899	≥1 fill ≤12 months pror to initaiton of therapy
Antihypertensive: Calcium channel blocker	NDC	verapamil	510790899	≥1 fill ≤12 months pror to initaiton of therapy
Antihypertensive: Calcium channel blocker	NDC	verapamil	510790899	≥1 fill ≤12 months pror to initaiton of therapy
Antihypertensive: Calcium channel blocker	NDC	verapamil	510790917	≥1 fill ≤12 months pror to initaiton of therapy
Antihypertensive: Calcium channel blocker	NDC	verapamil	510790917	≥1 fill ≤12 months pror to initaiton of therapy
Antihypertensive: Calcium channel blocker	NDC	verapamil	510790918	≥1 fill ≤12 months pror to initaiton of therapy
Antihypertensive: Calcium channel blocker	NDC	verapamil	510790918	≥1 fill ≤12 months pror to initaiton of therapy
Antihypertensive: Calcium channel blocker	NDC	verapamil	510790919	≥1 fill ≤12 months pror to initaiton of therapy
Antihypertensive: Calcium channel blocker	NDC	verapamil	510790919	≥1 fill ≤12 months pror to initaiton of therapy
Antihypertensive: Calcium channel blocker	NDC	verapamil	511380279	≥1 fill ≤12 months pror to initaiton of therapy
Antihypertensive: Calcium channel blocker	NDC	verapamil	511380280	≥1 fill ≤12 months pror to initaiton of therapy
Antihypertensive: Calcium channel blocker	NDC	verapamil	511380281	≥1 fill ≤12 months pror to initaiton of therapy
Antihypertensive: Calcium channel blocker	NDC	verapamil	511380287	≥1 fill ≤12 months pror to initaiton of therapy
Antihypertensive: Calcium channel blocker	NDC	verapamil	511380288	≥1 fill ≤12 months pror to initaiton of therapy
Antihypertensive: Calcium channel blocker	NDC	verapamil	511380289	≥1 fill ≤12 months pror to initaiton of therapy
Antihypertensive: Calcium channel blocker	NDC	trandolapril-verapamil	511380576	≥1 fill ≤12 months pror to initaiton of therapy
Antihypertensive: Calcium channel blocker	NDC	trandolapril-verapamil	511380577	≥1 fill ≤12 months pror to initaiton of therapy
Antihypertensive: Calcium channel blocker	NDC	trandolapril-verapamil	511380577	≥1 fill ≤12 months pror to initaiton of therapy
Antihypertensive: Calcium channel blocker	NDC	trandolapril-verapamil	511380578	≥1 fill ≤12 months pror to initaiton of therapy
Antihypertensive: Calcium channel blocker	NDC	trandolapril-verapamil	511380578	≥1 fill ≤12 months pror to initaiton of therapy
Antihypertensive: Calcium channel blocker	NDC	trandolapril-verapamil	511380579	≥1 fill ≤12 months pror to initaiton of therapy
Antihypertensive: Calcium channel blocker	NDC	trandolapril-verapamil	511380579	≥1 fill ≤12 months pror to initaiton of therapy
Antihypertensive: Calcium channel blocker	NDC	trandolapril-verapamil	511380579	≥1 fill ≤12 months pror to initaiton of therapy
Antihypertensive: Calcium channel blocker	NDC	verapamil	512850480	≥1 fill ≤12 months pror to initaiton of therapy
Antihypertensive: Calcium channel blocker	NDC	verapamil	512850482	≥1 fill ≤12 months pror to initaiton of therapy
Antihypertensive: Calcium channel blocker	NDC	verapamil	512850482	≥1 fill ≤12 months pror to initaiton of therapy
Antihypertensive: Calcium channel blocker	NDC	verapamil	512850816	≥1 fill ≤12 months pror to initaiton of therapy
Antihypertensive: Calcium channel blocker	NDC	verapamil	512850816	≥1 fill ≤12 months pror to initaiton of therapy
Antihypertensive: Calcium channel blocker	NDC	verapamil	512850816	≥1 fill ≤12 months pror to initaiton of therapy
Antihypertensive: Calcium channel blocker	NDC	verapamil	512850817	≥1 fill ≤12 months pror to initaiton of therapy
Antihypertensive: Calcium channel blocker	NDC	verapamil	512850817	≥1 fill ≤12 months pror to initaiton of therapy
Antihypertensive: Calcium channel blocker	NDC	verapamil	512850817	≥1 fill ≤12 months pror to initaiton of therapy
Antihypertensive: Calcium channel blocker	NDC	verapamil	513090603	≥1 fill ≤12 months pror to initaiton of therapy
Antihypertensive: Calcium channel blocker	NDC	verapamil	513090603	≥1 fill ≤12 months pror to initaiton of therapy
Antihypertensive: Calcium channel blocker	NDC	verapamil	513090603	≥1 fill ≤12 months pror to initaiton of therapy
Antihypertensive: Calcium channel blocker	NDC	verapamil	514320403	≥1 fill ≤12 months pror to initaiton of therapy
Antihypertensive: Calcium channel blocker	NDC	verapamil	514320403	≥1 fill ≤12 months pror to initaiton of therapy
Antihypertensive: Calcium channel blocker	NDC	verapamil	514320405	≥1 fill ≤12 months pror to initaiton of therapy
Antihypertensive: Calcium channel blocker	NDC	verapamil	514320405	≥1 fill ≤12 months pror to initaiton of therapy
Antihypertensive: Calcium channel blocker	NDC	verapamil	514320529	≥1 fill ≤12 months pror to initaiton of therapy
Antihypertensive: Calcium channel blocker	NDC	verapamil	514320881	≥1 fill ≤12 months pror to initaiton of therapy
Antihypertensive: Calcium channel blocker	NDC	verapamil (bulk)	515520525	≥1 fill ≤12 months pror to initaiton of therapy
Antihypertensive: Calcium channel blocker	NDC	verapamil (bulk)	515520525	≥1 fill ≤12 months pror to initaiton of therapy
Antihypertensive: Calcium channel blocker	NDC	verapamil (bulk)	515520525	≥1 fill ≤12 months pror to initaiton of therapy
Antihypertensive: Calcium channel blocker	NDC	verapamil (bulk)	515520525	≥1 fill ≤12 months pror to initaiton of therapy
Antihypertensive: Calcium channel blocker	NDC	verapamil (bulk)	515520525	≥1 fill ≤12 months pror to initaiton of therapy
Antihypertensive: Calcium channel blocker	NDC	verapamil (bulk)	515520525	≥1 fill ≤12 months pror to initaiton of therapy
Antihypertensive: Calcium channel blocker	NDC	verapamil (bulk)	515520525	≥1 fill ≤12 months pror to initaiton of therapy
Antihypertensive: Calcium channel blocker	NDC	verapamil	516550586	≥1 fill ≤12 months pror to initaiton of therapy
Antihypertensive: Calcium channel blocker	NDC	verapamil	516550586	≥1 fill ≤12 months pror to initaiton of therapy
Antihypertensive: Calcium channel blocker	NDC	verapamil	516550586	≥1 fill ≤12 months pror to initaiton of therapy
Antihypertensive: Calcium channel blocker	NDC	verapamil	517540203	≥1 fill ≤12 months pror to initaiton of therapy
Antihypertensive: Calcium channel blocker	NDC	verapamil	517540203	≥1 fill ≤12 months pror to initaiton of therapy
Antihypertensive: Calcium channel blocker	NDC	verapamil	517540203	≥1 fill ≤12 months pror to initaiton of therapy
Antihypertensive: Calcium channel blocker	NDC	verapamil	517540204	≥1 fill ≤12 months pror to initaiton of therapy
Antihypertensive: Calcium channel blocker	NDC	verapamil	517540204	≥1 fill ≤12 months pror to initaiton of therapy
Antihypertensive: Calcium channel blocker	NDC	verapamil	517540205	≥1 fill ≤12 months pror to initaiton of therapy
Antihypertensive: Calcium channel blocker	NDC	verapamil	517540205	≥1 fill ≤12 months pror to initaiton of therapy
Antihypertensive: Calcium channel blocker	NDC	verapamil (bulk)	519271921	≥1 fill ≤12 months pror to initaiton of therapy
Antihypertensive: Calcium channel blocker	NDC	verapamil (bulk)	523720785	≥1 fill ≤12 months pror to initaiton of therapy
Antihypertensive: Calcium channel blocker	NDC	verapamil (bulk)	523720785	≥1 fill ≤12 months pror to initaiton of therapy
Antihypertensive: Calcium channel blocker	NDC	verapamil (bulk)	523720785	≥1 fill ≤12 months pror to initaiton of therapy
Antihypertensive: Calcium channel blocker	NDC	verapamil	524460495	≥1 fill ≤12 months pror to initaiton of therapy
Antihypertensive: Calcium channel blocker	NDC	verapamil	524460495	≥1 fill ≤12 months pror to initaiton of therapy
Antihypertensive: Calcium channel blocker	NDC	verapamil	524460497	≥1 fill ≤12 months pror to initaiton of therapy
Antihypertensive: Calcium channel blocker	NDC	verapamil	524460497	≥1 fill ≤12 months pror to initaiton of therapy
Antihypertensive: Calcium channel blocker	NDC	verapamil	524930695	≥1 fill ≤12 months pror to initaiton of therapy
Antihypertensive: Calcium channel blocker	NDC	verapamil	525440343	≥1 fill ≤12 months pror to initaiton of therapy
Antihypertensive: Calcium channel blocker	NDC	verapamil	525440343	≥1 fill ≤12 months pror to initaiton of therapy
Antihypertensive: Calcium channel blocker	NDC	verapamil	525440343	≥1 fill ≤12 months pror to initaiton of therapy
Antihypertensive: Calcium channel blocker	NDC	verapamil	525440343	≥1 fill ≤12 months pror to initaiton of therapy
Antihypertensive: Calcium channel blocker	NDC	verapamil	525440344	≥1 fill ≤12 months pror to initaiton of therapy
Antihypertensive: Calcium channel blocker	NDC	verapamil	525440344	≥1 fill ≤12 months pror to initaiton of therapy
Antihypertensive: Calcium channel blocker	NDC	verapamil	525440344	≥1 fill ≤12 months pror to initaiton of therapy
Antihypertensive: Calcium channel blocker	NDC	verapamil	525440344	≥1 fill ≤12 months pror to initaiton of therapy
Antihypertensive: Calcium channel blocker	NDC	verapamil	525440345	≥1 fill ≤12 months pror to initaiton of therapy
Antihypertensive: Calcium channel blocker	NDC	verapamil	525440345	≥1 fill ≤12 months pror to initaiton of therapy
Antihypertensive: Calcium channel blocker	NDC	verapamil	525440345	≥1 fill ≤12 months pror to initaiton of therapy
Antihypertensive: Calcium channel blocker	NDC	verapamil	525440345	≥1 fill ≤12 months pror to initaiton of therapy
Antihypertensive: Calcium channel blocker	NDC	verapamil	525440346	≥1 fill ≤12 months pror to initaiton of therapy
Antihypertensive: Calcium channel blocker	NDC	verapamil	525440346	≥1 fill ≤12 months pror to initaiton of therapy
Antihypertensive: Calcium channel blocker	NDC	verapamil	525440346	≥1 fill ≤12 months pror to initaiton of therapy
Antihypertensive: Calcium channel blocker	NDC	verapamil	525440346	≥1 fill ≤12 months pror to initaiton of therapy
Antihypertensive: Calcium channel blocker	NDC	verapamil	525440404	≥1 fill ≤12 months pror to initaiton of therapy
Antihypertensive: Calcium channel blocker	NDC	verapamil	525550179	≥1 fill ≤12 months pror to initaiton of therapy
Antihypertensive: Calcium channel blocker	NDC	verapamil	525550179	≥1 fill ≤12 months pror to initaiton of therapy
Antihypertensive: Calcium channel blocker	NDC	verapamil	525550180	≥1 fill ≤12 months pror to initaiton of therapy
Antihypertensive: Calcium channel blocker	NDC	verapamil	525550180	≥1 fill ≤12 months pror to initaiton of therapy
Antihypertensive: Calcium channel blocker	NDC	verapamil	525550265	≥1 fill ≤12 months pror to initaiton of therapy
Antihypertensive: Calcium channel blocker	NDC	verapamil	525550265	≥1 fill ≤12 months pror to initaiton of therapy
Antihypertensive: Calcium channel blocker	NDC	verapamil	525550266	≥1 fill ≤12 months pror to initaiton of therapy
Antihypertensive: Calcium channel blocker	NDC	verapamil	525550266	≥1 fill ≤12 months pror to initaiton of therapy
Antihypertensive: Calcium channel blocker	NDC	verapamil	525550536	≥1 fill ≤12 months pror to initaiton of therapy
Antihypertensive: Calcium channel blocker	NDC	verapamil	525550537	≥1 fill ≤12 months pror to initaiton of therapy
Antihypertensive: Calcium channel blocker	NDC	verapamil	525550537	≥1 fill ≤12 months pror to initaiton of therapy
Antihypertensive: Calcium channel blocker	NDC	verapamil	527280297	≥1 fill ≤12 months pror to initaiton of therapy
Antihypertensive: Calcium channel blocker	NDC	verapamil	529590050	≥1 fill ≤12 months pror to initaiton of therapy
Antihypertensive: Calcium channel blocker	NDC	Calan SR	530021011	≥1 fill ≤12 months pror to initaiton of therapy
Antihypertensive: Calcium channel blocker	NDC	Calan SR	530021011	≥1 fill ≤12 months pror to initaiton of therapy
Antihypertensive: Calcium channel blocker	NDC	Calan SR	530021011	≥1 fill ≤12 months pror to initaiton of therapy
Antihypertensive: Calcium channel blocker	NDC	verapamil	530021027	≥1 fill ≤12 months pror to initaiton of therapy
Antihypertensive: Calcium channel blocker	NDC	verapamil	532580500	≥1 fill ≤12 months pror to initaiton of therapy
Antihypertensive: Calcium channel blocker	NDC	verapamil	532580500	≥1 fill ≤12 months pror to initaiton of therapy
Antihypertensive: Calcium channel blocker	NDC	verapamil	532585000	≥1 fill ≤12 months pror to initaiton of therapy
Antihypertensive: Calcium channel blocker	NDC	verapamil	532585000	≥1 fill ≤12 months pror to initaiton of therapy
Antihypertensive: Calcium channel blocker	NDC	Calan SR	534670140	≥1 fill ≤12 months pror to initaiton of therapy
Antihypertensive: Calcium channel blocker	NDC	verapamil	534675601	≥1 fill ≤12 months pror to initaiton of therapy
Antihypertensive: Calcium channel blocker	NDC	verapamil	534675602	≥1 fill ≤12 months pror to initaiton of therapy
Antihypertensive: Calcium channel blocker	NDC	verapamil	534890154	≥1 fill ≤12 months pror to initaiton of therapy
Antihypertensive: Calcium channel blocker	NDC	verapamil	534890154	≥1 fill ≤12 months pror to initaiton of therapy
Antihypertensive: Calcium channel blocker	NDC	verapamil	534890154	≥1 fill ≤12 months pror to initaiton of therapy
Antihypertensive: Calcium channel blocker	NDC	verapamil	534890154	≥1 fill ≤12 months pror to initaiton of therapy
Antihypertensive: Calcium channel blocker	NDC	verapamil	534890155	≥1 fill ≤12 months pror to initaiton of therapy
Antihypertensive: Calcium channel blocker	NDC	verapamil	534890155	≥1 fill ≤12 months pror to initaiton of therapy
Antihypertensive: Calcium channel blocker	NDC	verapamil	534890155	≥1 fill ≤12 months pror to initaiton of therapy
Antihypertensive: Calcium channel blocker	NDC	verapamil	534890155	≥1 fill ≤12 months pror to initaiton of therapy
Antihypertensive: Calcium channel blocker	NDC	Calan SR	535060715	≥1 fill ≤12 months pror to initaiton of therapy
Antihypertensive: Calcium channel blocker	NDC	Calan SR	535060715	≥1 fill ≤12 months pror to initaiton of therapy
Antihypertensive: Calcium channel blocker	NDC	verapamil	535060761	≥1 fill ≤12 months pror to initaiton of therapy
Antihypertensive: Calcium channel blocker	NDC	verapamil	539785053	≥1 fill ≤12 months pror to initaiton of therapy
Antihypertensive: Calcium channel blocker	NDC	verapamil	539785054	≥1 fill ≤12 months pror to initaiton of therapy
Antihypertensive: Calcium channel blocker	NDC	verapamil	539991825	≥1 fill ≤12 months pror to initaiton of therapy
Antihypertensive: Calcium channel blocker	NDC	verapamil	539991826	≥1 fill ≤12 months pror to initaiton of therapy
Antihypertensive: Calcium channel blocker	NDC	verapamil	539991826	≥1 fill ≤12 months pror to initaiton of therapy
Antihypertensive: Calcium channel blocker	NDC	verapamil	542740603	≥1 fill ≤12 months pror to initaiton of therapy
Antihypertensive: Calcium channel blocker	NDC	verapamil	542740603	≥1 fill ≤12 months pror to initaiton of therapy
Antihypertensive: Calcium channel blocker	NDC	verapamil	542740604	≥1 fill ≤12 months pror to initaiton of therapy
Antihypertensive: Calcium channel blocker	NDC	verapamil	542740604	≥1 fill ≤12 months pror to initaiton of therapy
Antihypertensive: Calcium channel blocker	NDC	verapamil	542740605	≥1 fill ≤12 months pror to initaiton of therapy
Antihypertensive: Calcium channel blocker	NDC	verapamil	542740605	≥1 fill ≤12 months pror to initaiton of therapy
Antihypertensive: Calcium channel blocker	NDC	verapamil	542740617	≥1 fill ≤12 months pror to initaiton of therapy
Antihypertensive: Calcium channel blocker	NDC	verapamil	542740617	≥1 fill ≤12 months pror to initaiton of therapy
Antihypertensive: Calcium channel blocker	NDC	Calan SR	545690636	≥1 fill ≤12 months pror to initaiton of therapy
Antihypertensive: Calcium channel blocker	NDC	Calan SR	545690636	≥1 fill ≤12 months pror to initaiton of therapy
Antihypertensive: Calcium channel blocker	NDC	Calan SR	545690636	≥1 fill ≤12 months pror to initaiton of therapy
Antihypertensive: Calcium channel blocker	NDC	Calan SR	545690636	≥1 fill ≤12 months pror to initaiton of therapy
Antihypertensive: Calcium channel blocker	NDC	Calan SR	545690636	≥1 fill ≤12 months pror to initaiton of therapy
Antihypertensive: Calcium channel blocker	NDC	Calan SR	545690636	≥1 fill ≤12 months pror to initaiton of therapy
Antihypertensive: Calcium channel blocker	NDC	verapamil	545690639	≥1 fill ≤12 months pror to initaiton of therapy
Antihypertensive: Calcium channel blocker	NDC	verapamil	545690639	≥1 fill ≤12 months pror to initaiton of therapy
Antihypertensive: Calcium channel blocker	NDC	verapamil	545690639	≥1 fill ≤12 months pror to initaiton of therapy
Antihypertensive: Calcium channel blocker	NDC	verapamil	545690639	≥1 fill ≤12 months pror to initaiton of therapy
Antihypertensive: Calcium channel blocker	NDC	Isoptin	545690640	≥1 fill ≤12 months pror to initaiton of therapy
Antihypertensive: Calcium channel blocker	NDC	verapamil	545690640	≥1 fill ≤12 months pror to initaiton of therapy
Antihypertensive: Calcium channel blocker	NDC	Isoptin	545690641	≥1 fill ≤12 months pror to initaiton of therapy
Antihypertensive: Calcium channel blocker	NDC	Isoptin	545690641	≥1 fill ≤12 months pror to initaiton of therapy
Antihypertensive: Calcium channel blocker	NDC	verapamil	545690641	≥1 fill ≤12 months pror to initaiton of therapy
Antihypertensive: Calcium channel blocker	NDC	Isoptin SR	545690642	≥1 fill ≤12 months pror to initaiton of therapy
Antihypertensive: Calcium channel blocker	NDC	Isoptin SR	545690642	≥1 fill ≤12 months pror to initaiton of therapy
Antihypertensive: Calcium channel blocker	NDC	Isoptin SR	545690642	≥1 fill ≤12 months pror to initaiton of therapy
Antihypertensive: Calcium channel blocker	NDC	Isoptin SR	545690642	≥1 fill ≤12 months pror to initaiton of therapy
Antihypertensive: Calcium channel blocker	NDC	verapamil	545690646	≥1 fill ≤12 months pror to initaiton of therapy
Antihypertensive: Calcium channel blocker	NDC	verapamil	545690646	≥1 fill ≤12 months pror to initaiton of therapy
Antihypertensive: Calcium channel blocker	NDC	verapamil	545690646	≥1 fill ≤12 months pror to initaiton of therapy
Antihypertensive: Calcium channel blocker	NDC	verapamil	545691520	≥1 fill ≤12 months pror to initaiton of therapy
Antihypertensive: Calcium channel blocker	NDC	Isoptin	545692069	≥1 fill ≤12 months pror to initaiton of therapy
Antihypertensive: Calcium channel blocker	NDC	verapamil	545692211	≥1 fill ≤12 months pror to initaiton of therapy
Antihypertensive: Calcium channel blocker	NDC	Isoptin	545693154	≥1 fill ≤12 months pror to initaiton of therapy
Antihypertensive: Calcium channel blocker	NDC	Verelan	545693446	≥1 fill ≤12 months pror to initaiton of therapy
Antihypertensive: Calcium channel blocker	NDC	verapamil	545693691	≥1 fill ≤12 months pror to initaiton of therapy
Antihypertensive: Calcium channel blocker	NDC	verapamil	545693691	≥1 fill ≤12 months pror to initaiton of therapy
Antihypertensive: Calcium channel blocker	NDC	verapamil	545693691	≥1 fill ≤12 months pror to initaiton of therapy
Antihypertensive: Calcium channel blocker	NDC	verapamil	545693691	≥1 fill ≤12 months pror to initaiton of therapy
Antihypertensive: Calcium channel blocker	NDC	verapamil	545693744	≥1 fill ≤12 months pror to initaiton of therapy
Antihypertensive: Calcium channel blocker	NDC	verapamil	545693744	≥1 fill ≤12 months pror to initaiton of therapy
Antihypertensive: Calcium channel blocker	NDC	verapamil	545693802	≥1 fill ≤12 months pror to initaiton of therapy
Antihypertensive: Calcium channel blocker	NDC	verapamil	545694447	≥1 fill ≤12 months pror to initaiton of therapy
Antihypertensive: Calcium channel blocker	NDC	verapamil	545694447	≥1 fill ≤12 months pror to initaiton of therapy
Antihypertensive: Calcium channel blocker	NDC	verapamil	545694447	≥1 fill ≤12 months pror to initaiton of therapy
Antihypertensive: Calcium channel blocker	NDC	Covera-HS	545694498	≥1 fill ≤12 months pror to initaiton of therapy
Antihypertensive: Calcium channel blocker	NDC	Covera-HS	545694499	≥1 fill ≤12 months pror to initaiton of therapy
Antihypertensive: Calcium channel blocker	NDC	verapamil	545696464	≥1 fill ≤12 months pror to initaiton of therapy
Antihypertensive: Calcium channel blocker	NDC	verapamil	545696464	≥1 fill ≤12 months pror to initaiton of therapy
Antihypertensive: Calcium channel blocker	NDC	verapamil	545697151	≥1 fill ≤12 months pror to initaiton of therapy
Antihypertensive: Calcium channel blocker	NDC	Isoptin SR	545698012	≥1 fill ≤12 months pror to initaiton of therapy
Antihypertensive: Calcium channel blocker	NDC	Calan SR	545698506	≥1 fill ≤12 months pror to initaiton of therapy
Antihypertensive: Calcium channel blocker	NDC	Calan SR	545698506	≥1 fill ≤12 months pror to initaiton of therapy
Antihypertensive: Calcium channel blocker	NDC	Calan SR	545698555	≥1 fill ≤12 months pror to initaiton of therapy
Antihypertensive: Calcium channel blocker	NDC	Calan SR	545698569	≥1 fill ≤12 months pror to initaiton of therapy
Antihypertensive: Calcium channel blocker	NDC	Verelan	545698593	≥1 fill ≤12 months pror to initaiton of therapy
Antihypertensive: Calcium channel blocker	NDC	verapamil	548120290	≥1 fill ≤12 months pror to initaiton of therapy
Antihypertensive: Calcium channel blocker	NDC	verapamil	548120290	≥1 fill ≤12 months pror to initaiton of therapy
Antihypertensive: Calcium channel blocker	NDC	verapamil	548120291	≥1 fill ≤12 months pror to initaiton of therapy
Antihypertensive: Calcium channel blocker	NDC	verapamil	548120291	≥1 fill ≤12 months pror to initaiton of therapy
Antihypertensive: Calcium channel blocker	NDC	verapamil	548680120	≥1 fill ≤12 months pror to initaiton of therapy
Antihypertensive: Calcium channel blocker	NDC	verapamil	548680120	≥1 fill ≤12 months pror to initaiton of therapy
Antihypertensive: Calcium channel blocker	NDC	verapamil	548680120	≥1 fill ≤12 months pror to initaiton of therapy
Antihypertensive: Calcium channel blocker	NDC	verapamil	548680120	≥1 fill ≤12 months pror to initaiton of therapy
Antihypertensive: Calcium channel blocker	NDC	verapamil	548680121	≥1 fill ≤12 months pror to initaiton of therapy
Antihypertensive: Calcium channel blocker	NDC	verapamil	548680121	≥1 fill ≤12 months pror to initaiton of therapy
Antihypertensive: Calcium channel blocker	NDC	verapamil	548680121	≥1 fill ≤12 months pror to initaiton of therapy
Antihypertensive: Calcium channel blocker	NDC	verapamil	548680121	≥1 fill ≤12 months pror to initaiton of therapy
Antihypertensive: Calcium channel blocker	NDC	Calan	548680933	≥1 fill ≤12 months pror to initaiton of therapy
Antihypertensive: Calcium channel blocker	NDC	Isoptin SR	548681283	≥1 fill ≤12 months pror to initaiton of therapy
Antihypertensive: Calcium channel blocker	NDC	Isoptin SR	548681283	≥1 fill ≤12 months pror to initaiton of therapy
Antihypertensive: Calcium channel blocker	NDC	Calan SR	548681550	≥1 fill ≤12 months pror to initaiton of therapy
Antihypertensive: Calcium channel blocker	NDC	Calan SR	548682147	≥1 fill ≤12 months pror to initaiton of therapy
Antihypertensive: Calcium channel blocker	NDC	Verelan	548682200	≥1 fill ≤12 months pror to initaiton of therapy
Antihypertensive: Calcium channel blocker	NDC	Verelan	548682200	≥1 fill ≤12 months pror to initaiton of therapy
Antihypertensive: Calcium channel blocker	NDC	verapamil	548682207	≥1 fill ≤12 months pror to initaiton of therapy
Antihypertensive: Calcium channel blocker	NDC	verapamil	548682207	≥1 fill ≤12 months pror to initaiton of therapy
Antihypertensive: Calcium channel blocker	NDC	verapamil	548682207	≥1 fill ≤12 months pror to initaiton of therapy
Antihypertensive: Calcium channel blocker	NDC	verapamil	548682207	≥1 fill ≤12 months pror to initaiton of therapy
Antihypertensive: Calcium channel blocker	NDC	verapamil	548682207	≥1 fill ≤12 months pror to initaiton of therapy
Antihypertensive: Calcium channel blocker	NDC	verapamil	548682207	≥1 fill ≤12 months pror to initaiton of therapy
Antihypertensive: Calcium channel blocker	NDC	verapamil	548682207	≥1 fill ≤12 months pror to initaiton of therapy
Antihypertensive: Calcium channel blocker	NDC	verapamil	548682885	≥1 fill ≤12 months pror to initaiton of therapy
Antihypertensive: Calcium channel blocker	NDC	verapamil	548683300	≥1 fill ≤12 months pror to initaiton of therapy
Antihypertensive: Calcium channel blocker	NDC	verapamil	548683300	≥1 fill ≤12 months pror to initaiton of therapy
Antihypertensive: Calcium channel blocker	NDC	verapamil	548683300	≥1 fill ≤12 months pror to initaiton of therapy
Antihypertensive: Calcium channel blocker	NDC	verapamil	548683300	≥1 fill ≤12 months pror to initaiton of therapy
Antihypertensive: Calcium channel blocker	NDC	verapamil	548683809	≥1 fill ≤12 months pror to initaiton of therapy
Antihypertensive: Calcium channel blocker	NDC	verapamil	548683809	≥1 fill ≤12 months pror to initaiton of therapy
Antihypertensive: Calcium channel blocker	NDC	verapamil	548684432	≥1 fill ≤12 months pror to initaiton of therapy
Antihypertensive: Calcium channel blocker	NDC	verapamil	548684432	≥1 fill ≤12 months pror to initaiton of therapy
Antihypertensive: Calcium channel blocker	NDC	Tarka	548685311	≥1 fill ≤12 months pror to initaiton of therapy
Antihypertensive: Calcium channel blocker	NDC	Tarka	548685311	≥1 fill ≤12 months pror to initaiton of therapy
Antihypertensive: Calcium channel blocker	NDC	Tarka	548685320	≥1 fill ≤12 months pror to initaiton of therapy
Antihypertensive: Calcium channel blocker	NDC	Tarka	548685320	≥1 fill ≤12 months pror to initaiton of therapy
Antihypertensive: Calcium channel blocker	NDC	Tarka	548685320	≥1 fill ≤12 months pror to initaiton of therapy
Antihypertensive: Calcium channel blocker	NDC	Tarka	548685320	≥1 fill ≤12 months pror to initaiton of therapy
Antihypertensive: Calcium channel blocker	NDC	Tarka	548685320	≥1 fill ≤12 months pror to initaiton of therapy
Antihypertensive: Calcium channel blocker	NDC	Tarka	548685548	≥1 fill ≤12 months pror to initaiton of therapy
Antihypertensive: Calcium channel blocker	NDC	Tarka	548685548	≥1 fill ≤12 months pror to initaiton of therapy
Antihypertensive: Calcium channel blocker	NDC	Tarka	548685548	≥1 fill ≤12 months pror to initaiton of therapy
Antihypertensive: Calcium channel blocker	NDC	verapamil	548685841	≥1 fill ≤12 months pror to initaiton of therapy
Antihypertensive: Calcium channel blocker	NDC	verapamil	548685841	≥1 fill ≤12 months pror to initaiton of therapy
Antihypertensive: Calcium channel blocker	NDC	verapamil	548685984	≥1 fill ≤12 months pror to initaiton of therapy
Antihypertensive: Calcium channel blocker	NDC	verapamil	548685984	≥1 fill ≤12 months pror to initaiton of therapy
Antihypertensive: Calcium channel blocker	NDC	verapamil	548685984	≥1 fill ≤12 months pror to initaiton of therapy
Antihypertensive: Calcium channel blocker	NDC	verapamil	548686124	≥1 fill ≤12 months pror to initaiton of therapy
Antihypertensive: Calcium channel blocker	NDC	verapamil	548686124	≥1 fill ≤12 months pror to initaiton of therapy
Antihypertensive: Calcium channel blocker	NDC	verapamil	550452321	≥1 fill ≤12 months pror to initaiton of therapy
Antihypertensive: Calcium channel blocker	NDC	verapamil	550453017	≥1 fill ≤12 months pror to initaiton of therapy
Antihypertensive: Calcium channel blocker	NDC	verapamil	550810655	≥1 fill ≤12 months pror to initaiton of therapy
Antihypertensive: Calcium channel blocker	NDC	verapamil	550810655	≥1 fill ≤12 months pror to initaiton of therapy
Antihypertensive: Calcium channel blocker	NDC	verapamil	550811039	≥1 fill ≤12 months pror to initaiton of therapy
Antihypertensive: Calcium channel blocker	NDC	verapamil	550840696	≥1 fill ≤12 months pror to initaiton of therapy
Antihypertensive: Calcium channel blocker	NDC	verapamil	550840696	≥1 fill ≤12 months pror to initaiton of therapy
Antihypertensive: Calcium channel blocker	NDC	verapamil	550840697	≥1 fill ≤12 months pror to initaiton of therapy
Antihypertensive: Calcium channel blocker	NDC	verapamil	550840697	≥1 fill ≤12 months pror to initaiton of therapy
Antihypertensive: Calcium channel blocker	NDC	verapamil	551531022	≥1 fill ≤12 months pror to initaiton of therapy
Antihypertensive: Calcium channel blocker	NDC	verapamil	551753957	≥1 fill ≤12 months pror to initaiton of therapy
Antihypertensive: Calcium channel blocker	NDC	verapamil	551753958	≥1 fill ≤12 months pror to initaiton of therapy
Antihypertensive: Calcium channel blocker	NDC	verapamil	551753959	≥1 fill ≤12 months pror to initaiton of therapy
Antihypertensive: Calcium channel blocker	NDC	Isoptin SR	552890078	≥1 fill ≤12 months pror to initaiton of therapy
Antihypertensive: Calcium channel blocker	NDC	verapamil	552890481	≥1 fill ≤12 months pror to initaiton of therapy
Antihypertensive: Calcium channel blocker	NDC	verapamil	552890481	≥1 fill ≤12 months pror to initaiton of therapy
Antihypertensive: Calcium channel blocker	NDC	verapamil	552890481	≥1 fill ≤12 months pror to initaiton of therapy
Antihypertensive: Calcium channel blocker	NDC	verapamil	552890607	≥1 fill ≤12 months pror to initaiton of therapy
Antihypertensive: Calcium channel blocker	NDC	verapamil	552890607	≥1 fill ≤12 months pror to initaiton of therapy
Antihypertensive: Calcium channel blocker	NDC	verapamil	552890723	≥1 fill ≤12 months pror to initaiton of therapy
Antihypertensive: Calcium channel blocker	NDC	verapamil	552890723	≥1 fill ≤12 months pror to initaiton of therapy
Antihypertensive: Calcium channel blocker	NDC	verapamil	552890723	≥1 fill ≤12 months pror to initaiton of therapy
Antihypertensive: Calcium channel blocker	NDC	verapamil	552890896	≥1 fill ≤12 months pror to initaiton of therapy
Antihypertensive: Calcium channel blocker	NDC	verapamil	552890896	≥1 fill ≤12 months pror to initaiton of therapy
Antihypertensive: Calcium channel blocker	NDC	verapamil	557000024	≥1 fill ≤12 months pror to initaiton of therapy
Antihypertensive: Calcium channel blocker	NDC	verapamil	557000024	≥1 fill ≤12 months pror to initaiton of therapy
Antihypertensive: Calcium channel blocker	NDC	verapamil	557000024	≥1 fill ≤12 months pror to initaiton of therapy
Antihypertensive: Calcium channel blocker	NDC	verapamil	557000650	≥1 fill ≤12 months pror to initaiton of therapy
Antihypertensive: Calcium channel blocker	NDC	verapamil (bulk)	558120312	≥1 fill ≤12 months pror to initaiton of therapy
Antihypertensive: Calcium channel blocker	NDC	verapamil (bulk)	558120312	≥1 fill ≤12 months pror to initaiton of therapy
Antihypertensive: Calcium channel blocker	NDC	verapamil (bulk)	558120312	≥1 fill ≤12 months pror to initaiton of therapy
Antihypertensive: Calcium channel blocker	NDC	verapamil	558290561	≥1 fill ≤12 months pror to initaiton of therapy
Antihypertensive: Calcium channel blocker	NDC	verapamil	558290562	≥1 fill ≤12 months pror to initaiton of therapy
Antihypertensive: Calcium channel blocker	NDC	verapamil	558870402	≥1 fill ≤12 months pror to initaiton of therapy
Antihypertensive: Calcium channel blocker	NDC	verapamil	558870402	≥1 fill ≤12 months pror to initaiton of therapy
Antihypertensive: Calcium channel blocker	NDC	verapamil	558870402	≥1 fill ≤12 months pror to initaiton of therapy
Antihypertensive: Calcium channel blocker	NDC	verapamil	558870402	≥1 fill ≤12 months pror to initaiton of therapy
Antihypertensive: Calcium channel blocker	NDC	verapamil	558870418	≥1 fill ≤12 months pror to initaiton of therapy
Antihypertensive: Calcium channel blocker	NDC	verapamil	558870449	≥1 fill ≤12 months pror to initaiton of therapy
Antihypertensive: Calcium channel blocker	NDC	verapamil	561260360	≥1 fill ≤12 months pror to initaiton of therapy
Antihypertensive: Calcium channel blocker	NDC	verapamil	561260361	≥1 fill ≤12 months pror to initaiton of therapy
Antihypertensive: Calcium channel blocker	NDC	verapamil	573620310	≥1 fill ≤12 months pror to initaiton of therapy
Antihypertensive: Calcium channel blocker	NDC	verapamil	573620310	≥1 fill ≤12 months pror to initaiton of therapy
Antihypertensive: Calcium channel blocker	NDC	verapamil	574800374	≥1 fill ≤12 months pror to initaiton of therapy
Antihypertensive: Calcium channel blocker	NDC	verapamil	574800374	≥1 fill ≤12 months pror to initaiton of therapy
Antihypertensive: Calcium channel blocker	NDC	verapamil	574800375	≥1 fill ≤12 months pror to initaiton of therapy
Antihypertensive: Calcium channel blocker	NDC	verapamil	574800375	≥1 fill ≤12 months pror to initaiton of therapy
Antihypertensive: Calcium channel blocker	NDC	verapamil	576640116	≥1 fill ≤12 months pror to initaiton of therapy
Antihypertensive: Calcium channel blocker	NDC	verapamil	576640117	≥1 fill ≤12 months pror to initaiton of therapy
Antihypertensive: Calcium channel blocker	NDC	verapamil	576640117	≥1 fill ≤12 months pror to initaiton of therapy
Antihypertensive: Calcium channel blocker	NDC	verapamil	576640118	≥1 fill ≤12 months pror to initaiton of therapy
Antihypertensive: Calcium channel blocker	NDC	verapamil	576640118	≥1 fill ≤12 months pror to initaiton of therapy
Antihypertensive: Calcium channel blocker	NDC	verapamil	578666414	≥1 fill ≤12 months pror to initaiton of therapy
Antihypertensive: Calcium channel blocker	NDC	verapamil	578666912	≥1 fill ≤12 months pror to initaiton of therapy
Antihypertensive: Calcium channel blocker	NDC	verapamil	578666914	≥1 fill ≤12 months pror to initaiton of therapy
Antihypertensive: Calcium channel blocker	NDC	verapamil	580160374	≥1 fill ≤12 months pror to initaiton of therapy
Antihypertensive: Calcium channel blocker	NDC	verapamil	580160509	≥1 fill ≤12 months pror to initaiton of therapy
Antihypertensive: Calcium channel blocker	NDC	verapamil	580160509	≥1 fill ≤12 months pror to initaiton of therapy
Antihypertensive: Calcium channel blocker	NDC	verapamil	580160509	≥1 fill ≤12 months pror to initaiton of therapy
Antihypertensive: Calcium channel blocker	NDC	verapamil	580160509	≥1 fill ≤12 months pror to initaiton of therapy
Antihypertensive: Calcium channel blocker	NDC	verapamil	580160509	≥1 fill ≤12 months pror to initaiton of therapy
Antihypertensive: Calcium channel blocker	NDC	verapamil	580160509	≥1 fill ≤12 months pror to initaiton of therapy
Antihypertensive: Calcium channel blocker	NDC	verapamil	580160509	≥1 fill ≤12 months pror to initaiton of therapy
Antihypertensive: Calcium channel blocker	NDC	verapamil	580160511	≥1 fill ≤12 months pror to initaiton of therapy
Antihypertensive: Calcium channel blocker	NDC	verapamil	580160511	≥1 fill ≤12 months pror to initaiton of therapy
Antihypertensive: Calcium channel blocker	NDC	verapamil	580160511	≥1 fill ≤12 months pror to initaiton of therapy
Antihypertensive: Calcium channel blocker	NDC	verapamil	580160721	≥1 fill ≤12 months pror to initaiton of therapy
Antihypertensive: Calcium channel blocker	NDC	verapamil	580160721	≥1 fill ≤12 months pror to initaiton of therapy
Antihypertensive: Calcium channel blocker	NDC	verapamil	580160721	≥1 fill ≤12 months pror to initaiton of therapy
Antihypertensive: Calcium channel blocker	NDC	verapamil	580160721	≥1 fill ≤12 months pror to initaiton of therapy
Antihypertensive: Calcium channel blocker	NDC	verapamil	580160860	≥1 fill ≤12 months pror to initaiton of therapy
Antihypertensive: Calcium channel blocker	NDC	verapamil	580160860	≥1 fill ≤12 months pror to initaiton of therapy
Antihypertensive: Calcium channel blocker	NDC	verapamil	580160860	≥1 fill ≤12 months pror to initaiton of therapy
Antihypertensive: Calcium channel blocker	NDC	verapamil	580160860	≥1 fill ≤12 months pror to initaiton of therapy
Antihypertensive: Calcium channel blocker	NDC	verapamil	580160860	≥1 fill ≤12 months pror to initaiton of therapy
Antihypertensive: Calcium channel blocker	NDC	verapamil	584694931	≥1 fill ≤12 months pror to initaiton of therapy
Antihypertensive: Calcium channel blocker	NDC	verapamil	584694932	≥1 fill ≤12 months pror to initaiton of therapy
Antihypertensive: Calcium channel blocker	NDC	verapamil (bulk)	585978039	≥1 fill ≤12 months pror to initaiton of therapy
Antihypertensive: Calcium channel blocker	NDC	verapamil (bulk)	585978039	≥1 fill ≤12 months pror to initaiton of therapy
Antihypertensive: Calcium channel blocker	NDC	verapamil (bulk)	585978039	≥1 fill ≤12 months pror to initaiton of therapy
Antihypertensive: Calcium channel blocker	NDC	verapamil (bulk)	585978039	≥1 fill ≤12 months pror to initaiton of therapy
Antihypertensive: Calcium channel blocker	NDC	verapamil	588640530	≥1 fill ≤12 months pror to initaiton of therapy
Antihypertensive: Calcium channel blocker	NDC	verapamil	588640649	≥1 fill ≤12 months pror to initaiton of therapy
Antihypertensive: Calcium channel blocker	NDC	verapamil	588640649	≥1 fill ≤12 months pror to initaiton of therapy
Antihypertensive: Calcium channel blocker	NDC	verapamil	588640649	≥1 fill ≤12 months pror to initaiton of therapy
Antihypertensive: Calcium channel blocker	NDC	verapamil	588640677	≥1 fill ≤12 months pror to initaiton of therapy
Antihypertensive: Calcium channel blocker	NDC	verapamil	588640706	≥1 fill ≤12 months pror to initaiton of therapy
Antihypertensive: Calcium channel blocker	NDC	verapamil	588640706	≥1 fill ≤12 months pror to initaiton of therapy
Antihypertensive: Calcium channel blocker	NDC	verapamil	588640720	≥1 fill ≤12 months pror to initaiton of therapy
Antihypertensive: Calcium channel blocker	NDC	verapamil	588640720	≥1 fill ≤12 months pror to initaiton of therapy
Antihypertensive: Calcium channel blocker	NDC	verapamil	591980002	≥1 fill ≤12 months pror to initaiton of therapy
Antihypertensive: Calcium channel blocker	NDC	verapamil	591980185	≥1 fill ≤12 months pror to initaiton of therapy
Antihypertensive: Calcium channel blocker	NDC	verapamil	595910280	≥1 fill ≤12 months pror to initaiton of therapy
Antihypertensive: Calcium channel blocker	NDC	verapamil	595910286	≥1 fill ≤12 months pror to initaiton of therapy
Antihypertensive: Calcium channel blocker	NDC	trandolapril-verapamil	597620122	≥1 fill ≤12 months pror to initaiton of therapy
Antihypertensive: Calcium channel blocker	NDC	trandolapril-verapamil	597620132	≥1 fill ≤12 months pror to initaiton of therapy
Antihypertensive: Calcium channel blocker	NDC	trandolapril-verapamil	597620142	≥1 fill ≤12 months pror to initaiton of therapy
Antihypertensive: Calcium channel blocker	NDC	trandolapril-verapamil	597620152	≥1 fill ≤12 months pror to initaiton of therapy
Antihypertensive: Calcium channel blocker	NDC	verapamil	603460296	≥1 fill ≤12 months pror to initaiton of therapy
Antihypertensive: Calcium channel blocker	NDC	verapamil	603460296	≥1 fill ≤12 months pror to initaiton of therapy
Antihypertensive: Calcium channel blocker	NDC	Calan SR	603460298	≥1 fill ≤12 months pror to initaiton of therapy
Antihypertensive: Calcium channel blocker	NDC	verapamil	603460813	≥1 fill ≤12 months pror to initaiton of therapy
Antihypertensive: Calcium channel blocker	NDC	verapamil	604290196	≥1 fill ≤12 months pror to initaiton of therapy
Antihypertensive: Calcium channel blocker	NDC	verapamil	604290196	≥1 fill ≤12 months pror to initaiton of therapy
Antihypertensive: Calcium channel blocker	NDC	verapamil	604290197	≥1 fill ≤12 months pror to initaiton of therapy
Antihypertensive: Calcium channel blocker	NDC	verapamil	604290197	≥1 fill ≤12 months pror to initaiton of therapy
Antihypertensive: Calcium channel blocker	NDC	verapamil	604290197	≥1 fill ≤12 months pror to initaiton of therapy
Antihypertensive: Calcium channel blocker	NDC	verapamil	604290197	≥1 fill ≤12 months pror to initaiton of therapy
Antihypertensive: Calcium channel blocker	NDC	verapamil	604290197	≥1 fill ≤12 months pror to initaiton of therapy
Antihypertensive: Calcium channel blocker	NDC	verapamil	604290198	≥1 fill ≤12 months pror to initaiton of therapy
Antihypertensive: Calcium channel blocker	NDC	verapamil	604290198	≥1 fill ≤12 months pror to initaiton of therapy
Antihypertensive: Calcium channel blocker	NDC	verapamil	604290198	≥1 fill ≤12 months pror to initaiton of therapy
Antihypertensive: Calcium channel blocker	NDC	verapamil	604290198	≥1 fill ≤12 months pror to initaiton of therapy
Antihypertensive: Calcium channel blocker	NDC	verapamil	604290198	≥1 fill ≤12 months pror to initaiton of therapy
Antihypertensive: Calcium channel blocker	NDC	verapamil	604290199	≥1 fill ≤12 months pror to initaiton of therapy
Antihypertensive: Calcium channel blocker	NDC	verapamil	604290199	≥1 fill ≤12 months pror to initaiton of therapy
Antihypertensive: Calcium channel blocker	NDC	verapamil	604290237	≥1 fill ≤12 months pror to initaiton of therapy
Antihypertensive: Calcium channel blocker	NDC	verapamil	605052740	≥1 fill ≤12 months pror to initaiton of therapy
Antihypertensive: Calcium channel blocker	NDC	verapamil	605052741	≥1 fill ≤12 months pror to initaiton of therapy
Antihypertensive: Calcium channel blocker	NDC	verapamil	605052741	≥1 fill ≤12 months pror to initaiton of therapy
Antihypertensive: Calcium channel blocker	NDC	verapamil	605052742	≥1 fill ≤12 months pror to initaiton of therapy
Antihypertensive: Calcium channel blocker	NDC	verapamil	605052742	≥1 fill ≤12 months pror to initaiton of therapy
Antihypertensive: Calcium channel blocker	NDC	verapamil	606870493	≥1 fill ≤12 months pror to initaiton of therapy
Antihypertensive: Calcium channel blocker	NDC	verapamil	606870493	≥1 fill ≤12 months pror to initaiton of therapy
Antihypertensive: Calcium channel blocker	NDC	verapamil	606870504	≥1 fill ≤12 months pror to initaiton of therapy
Antihypertensive: Calcium channel blocker	NDC	verapamil	606870504	≥1 fill ≤12 months pror to initaiton of therapy
Antihypertensive: Calcium channel blocker	NDC	verapamil	608090120	≥1 fill ≤12 months pror to initaiton of therapy
Antihypertensive: Calcium channel blocker	NDC	verapamil	608090120	≥1 fill ≤12 months pror to initaiton of therapy
Antihypertensive: Calcium channel blocker	NDC	verapamil	613920158	≥1 fill ≤12 months pror to initaiton of therapy
Antihypertensive: Calcium channel blocker	NDC	verapamil	613920158	≥1 fill ≤12 months pror to initaiton of therapy
Antihypertensive: Calcium channel blocker	NDC	verapamil	613920158	≥1 fill ≤12 months pror to initaiton of therapy
Antihypertensive: Calcium channel blocker	NDC	verapamil	613920158	≥1 fill ≤12 months pror to initaiton of therapy
Antihypertensive: Calcium channel blocker	NDC	verapamil	613920158	≥1 fill ≤12 months pror to initaiton of therapy
Antihypertensive: Calcium channel blocker	NDC	verapamil	613920158	≥1 fill ≤12 months pror to initaiton of therapy
Antihypertensive: Calcium channel blocker	NDC	verapamil	613920158	≥1 fill ≤12 months pror to initaiton of therapy
Antihypertensive: Calcium channel blocker	NDC	verapamil	613920158	≥1 fill ≤12 months pror to initaiton of therapy
Antihypertensive: Calcium channel blocker	NDC	verapamil	613920158	≥1 fill ≤12 months pror to initaiton of therapy
Antihypertensive: Calcium channel blocker	NDC	verapamil	613920158	≥1 fill ≤12 months pror to initaiton of therapy
Antihypertensive: Calcium channel blocker	NDC	verapamil	613920345	≥1 fill ≤12 months pror to initaiton of therapy
Antihypertensive: Calcium channel blocker	NDC	verapamil	613920345	≥1 fill ≤12 months pror to initaiton of therapy
Antihypertensive: Calcium channel blocker	NDC	verapamil	613920345	≥1 fill ≤12 months pror to initaiton of therapy
Antihypertensive: Calcium channel blocker	NDC	verapamil	613920345	≥1 fill ≤12 months pror to initaiton of therapy
Antihypertensive: Calcium channel blocker	NDC	verapamil	613920345	≥1 fill ≤12 months pror to initaiton of therapy
Antihypertensive: Calcium channel blocker	NDC	verapamil	613920345	≥1 fill ≤12 months pror to initaiton of therapy
Antihypertensive: Calcium channel blocker	NDC	verapamil	613920345	≥1 fill ≤12 months pror to initaiton of therapy
Antihypertensive: Calcium channel blocker	NDC	verapamil	613920345	≥1 fill ≤12 months pror to initaiton of therapy
Antihypertensive: Calcium channel blocker	NDC	verapamil	613920345	≥1 fill ≤12 months pror to initaiton of therapy
Antihypertensive: Calcium channel blocker	NDC	verapamil	613920345	≥1 fill ≤12 months pror to initaiton of therapy
Antihypertensive: Calcium channel blocker	NDC	verapamil	613920345	≥1 fill ≤12 months pror to initaiton of therapy
Antihypertensive: Calcium channel blocker	NDC	verapamil	613920493	≥1 fill ≤12 months pror to initaiton of therapy
Antihypertensive: Calcium channel blocker	NDC	verapamil	613920493	≥1 fill ≤12 months pror to initaiton of therapy
Antihypertensive: Calcium channel blocker	NDC	verapamil	613920493	≥1 fill ≤12 months pror to initaiton of therapy
Antihypertensive: Calcium channel blocker	NDC	verapamil	613920493	≥1 fill ≤12 months pror to initaiton of therapy
Antihypertensive: Calcium channel blocker	NDC	verapamil	613920493	≥1 fill ≤12 months pror to initaiton of therapy
Antihypertensive: Calcium channel blocker	NDC	verapamil	613920493	≥1 fill ≤12 months pror to initaiton of therapy
Antihypertensive: Calcium channel blocker	NDC	verapamil	613920493	≥1 fill ≤12 months pror to initaiton of therapy
Antihypertensive: Calcium channel blocker	NDC	verapamil	613920493	≥1 fill ≤12 months pror to initaiton of therapy
Antihypertensive: Calcium channel blocker	NDC	verapamil	613920493	≥1 fill ≤12 months pror to initaiton of therapy
Antihypertensive: Calcium channel blocker	NDC	verapamil	613920493	≥1 fill ≤12 months pror to initaiton of therapy
Antihypertensive: Calcium channel blocker	NDC	verapamil	613920493	≥1 fill ≤12 months pror to initaiton of therapy
Antihypertensive: Calcium channel blocker	NDC	verapamil	613920496	≥1 fill ≤12 months pror to initaiton of therapy
Antihypertensive: Calcium channel blocker	NDC	verapamil	613920496	≥1 fill ≤12 months pror to initaiton of therapy
Antihypertensive: Calcium channel blocker	NDC	verapamil	613920496	≥1 fill ≤12 months pror to initaiton of therapy
Antihypertensive: Calcium channel blocker	NDC	verapamil	613920496	≥1 fill ≤12 months pror to initaiton of therapy
Antihypertensive: Calcium channel blocker	NDC	verapamil	613920496	≥1 fill ≤12 months pror to initaiton of therapy
Antihypertensive: Calcium channel blocker	NDC	verapamil	613920496	≥1 fill ≤12 months pror to initaiton of therapy
Antihypertensive: Calcium channel blocker	NDC	verapamil	613920496	≥1 fill ≤12 months pror to initaiton of therapy
Antihypertensive: Calcium channel blocker	NDC	verapamil	613920496	≥1 fill ≤12 months pror to initaiton of therapy
Antihypertensive: Calcium channel blocker	NDC	verapamil	613920496	≥1 fill ≤12 months pror to initaiton of therapy
Antihypertensive: Calcium channel blocker	NDC	verapamil	613920496	≥1 fill ≤12 months pror to initaiton of therapy
Antihypertensive: Calcium channel blocker	NDC	verapamil	613920496	≥1 fill ≤12 months pror to initaiton of therapy
Antihypertensive: Calcium channel blocker	NDC	verapamil	613920500	≥1 fill ≤12 months pror to initaiton of therapy
Antihypertensive: Calcium channel blocker	NDC	verapamil	613920500	≥1 fill ≤12 months pror to initaiton of therapy
Antihypertensive: Calcium channel blocker	NDC	verapamil	613920500	≥1 fill ≤12 months pror to initaiton of therapy
Antihypertensive: Calcium channel blocker	NDC	verapamil	613920500	≥1 fill ≤12 months pror to initaiton of therapy
Antihypertensive: Calcium channel blocker	NDC	verapamil	613920500	≥1 fill ≤12 months pror to initaiton of therapy
Antihypertensive: Calcium channel blocker	NDC	verapamil	613920500	≥1 fill ≤12 months pror to initaiton of therapy
Antihypertensive: Calcium channel blocker	NDC	verapamil	613920500	≥1 fill ≤12 months pror to initaiton of therapy
Antihypertensive: Calcium channel blocker	NDC	verapamil	613920500	≥1 fill ≤12 months pror to initaiton of therapy
Antihypertensive: Calcium channel blocker	NDC	verapamil	613920500	≥1 fill ≤12 months pror to initaiton of therapy
Antihypertensive: Calcium channel blocker	NDC	verapamil	613920500	≥1 fill ≤12 months pror to initaiton of therapy
Antihypertensive: Calcium channel blocker	NDC	verapamil	613920500	≥1 fill ≤12 months pror to initaiton of therapy
Antihypertensive: Calcium channel blocker	NDC	verapamil	621750485	≥1 fill ≤12 months pror to initaiton of therapy
Antihypertensive: Calcium channel blocker	NDC	verapamil	621750486	≥1 fill ≤12 months pror to initaiton of therapy
Antihypertensive: Calcium channel blocker	NDC	verapamil	621750487	≥1 fill ≤12 months pror to initaiton of therapy
Antihypertensive: Calcium channel blocker	NDC	Verelan PM	621750570	≥1 fill ≤12 months pror to initaiton of therapy
Antihypertensive: Calcium channel blocker	NDC	Verelan PM	621750571	≥1 fill ≤12 months pror to initaiton of therapy
Antihypertensive: Calcium channel blocker	NDC	Verelan PM	621750572	≥1 fill ≤12 months pror to initaiton of therapy
Antihypertensive: Calcium channel blocker	NDC	Verelan	621750580	≥1 fill ≤12 months pror to initaiton of therapy
Antihypertensive: Calcium channel blocker	NDC	Verelan	621750581	≥1 fill ≤12 months pror to initaiton of therapy
Antihypertensive: Calcium channel blocker	NDC	Verelan	621750582	≥1 fill ≤12 months pror to initaiton of therapy
Antihypertensive: Calcium channel blocker	NDC	Verelan	621750583	≥1 fill ≤12 months pror to initaiton of therapy
Antihypertensive: Calcium channel blocker	NDC	verapamil	625840888	≥1 fill ≤12 months pror to initaiton of therapy
Antihypertensive: Calcium channel blocker	NDC	verapamil	625840889	≥1 fill ≤12 months pror to initaiton of therapy
Antihypertensive: Calcium channel blocker	NDC	verapamil (bulk)	629911161	≥1 fill ≤12 months pror to initaiton of therapy
Antihypertensive: Calcium channel blocker	NDC	verapamil (bulk)	629911161	≥1 fill ≤12 months pror to initaiton of therapy
Antihypertensive: Calcium channel blocker	NDC	verapamil (bulk)	629911161	≥1 fill ≤12 months pror to initaiton of therapy
Antihypertensive: Calcium channel blocker	NDC	verapamil	631870849	≥1 fill ≤12 months pror to initaiton of therapy
Antihypertensive: Calcium channel blocker	NDC	verapamil (bulk)	632759911	≥1 fill ≤12 months pror to initaiton of therapy
Antihypertensive: Calcium channel blocker	NDC	verapamil (bulk)	632759911	≥1 fill ≤12 months pror to initaiton of therapy
Antihypertensive: Calcium channel blocker	NDC	verapamil (bulk)	632759911	≥1 fill ≤12 months pror to initaiton of therapy
Antihypertensive: Calcium channel blocker	NDC	verapamil (bulk)	632759911	≥1 fill ≤12 months pror to initaiton of therapy
Antihypertensive: Calcium channel blocker	NDC	verapamil (bulk)	632759911	≥1 fill ≤12 months pror to initaiton of therapy
Antihypertensive: Calcium channel blocker	NDC	verapamil (bulk)	632759911	≥1 fill ≤12 months pror to initaiton of therapy
Antihypertensive: Calcium channel blocker	NDC	verapamil (bulk)	632759911	≥1 fill ≤12 months pror to initaiton of therapy
Antihypertensive: Calcium channel blocker	NDC	verapamil	633040488	≥1 fill ≤12 months pror to initaiton of therapy
Antihypertensive: Calcium channel blocker	NDC	verapamil	633040489	≥1 fill ≤12 months pror to initaiton of therapy
Antihypertensive: Calcium channel blocker	NDC	verapamil	633040490	≥1 fill ≤12 months pror to initaiton of therapy
Antihypertensive: Calcium channel blocker	NDC	verapamil	633040490	≥1 fill ≤12 months pror to initaiton of therapy
Antihypertensive: Calcium channel blocker	NDC	verapamil (bulk)	633070540	≥1 fill ≤12 months pror to initaiton of therapy
Antihypertensive: Calcium channel blocker	NDC	verapamil (bulk)	633070540	≥1 fill ≤12 months pror to initaiton of therapy
Antihypertensive: Calcium channel blocker	NDC	verapamil (bulk)	633700355	≥1 fill ≤12 months pror to initaiton of therapy
Antihypertensive: Calcium channel blocker	NDC	verapamil (bulk)	633700355	≥1 fill ≤12 months pror to initaiton of therapy
Antihypertensive: Calcium channel blocker	NDC	verapamil (bulk)	633700355	≥1 fill ≤12 months pror to initaiton of therapy
Antihypertensive: Calcium channel blocker	NDC	verapamil	636293052	≥1 fill ≤12 months pror to initaiton of therapy
Antihypertensive: Calcium channel blocker	NDC	verapamil	636293052	≥1 fill ≤12 months pror to initaiton of therapy
Antihypertensive: Calcium channel blocker	NDC	verapamil	636294073	≥1 fill ≤12 months pror to initaiton of therapy
Antihypertensive: Calcium channel blocker	NDC	verapamil	636294337	≥1 fill ≤12 months pror to initaiton of therapy
Antihypertensive: Calcium channel blocker	NDC	verapamil	636294717	≥1 fill ≤12 months pror to initaiton of therapy
Antihypertensive: Calcium channel blocker	NDC	verapamil	638740343	≥1 fill ≤12 months pror to initaiton of therapy
Antihypertensive: Calcium channel blocker	NDC	verapamil	638740343	≥1 fill ≤12 months pror to initaiton of therapy
Antihypertensive: Calcium channel blocker	NDC	verapamil	638740343	≥1 fill ≤12 months pror to initaiton of therapy
Antihypertensive: Calcium channel blocker	NDC	verapamil	638740343	≥1 fill ≤12 months pror to initaiton of therapy
Antihypertensive: Calcium channel blocker	NDC	verapamil	638740343	≥1 fill ≤12 months pror to initaiton of therapy
Antihypertensive: Calcium channel blocker	NDC	verapamil	638740458	≥1 fill ≤12 months pror to initaiton of therapy
Antihypertensive: Calcium channel blocker	NDC	verapamil	638740458	≥1 fill ≤12 months pror to initaiton of therapy
Antihypertensive: Calcium channel blocker	NDC	verapamil	638740458	≥1 fill ≤12 months pror to initaiton of therapy
Antihypertensive: Calcium channel blocker	NDC	verapamil	638740458	≥1 fill ≤12 months pror to initaiton of therapy
Antihypertensive: Calcium channel blocker	NDC	verapamil	638740458	≥1 fill ≤12 months pror to initaiton of therapy
Antihypertensive: Calcium channel blocker	NDC	verapamil	638740458	≥1 fill ≤12 months pror to initaiton of therapy
Antihypertensive: Calcium channel blocker	NDC	verapamil	638740459	≥1 fill ≤12 months pror to initaiton of therapy
Antihypertensive: Calcium channel blocker	NDC	verapamil	638740459	≥1 fill ≤12 months pror to initaiton of therapy
Antihypertensive: Calcium channel blocker	NDC	verapamil	638740459	≥1 fill ≤12 months pror to initaiton of therapy
Antihypertensive: Calcium channel blocker	NDC	verapamil	638740459	≥1 fill ≤12 months pror to initaiton of therapy
Antihypertensive: Calcium channel blocker	NDC	verapamil	638740459	≥1 fill ≤12 months pror to initaiton of therapy
Antihypertensive: Calcium channel blocker	NDC	verapamil	638740459	≥1 fill ≤12 months pror to initaiton of therapy
Antihypertensive: Calcium channel blocker	NDC	verapamil	638740459	≥1 fill ≤12 months pror to initaiton of therapy
Antihypertensive: Calcium channel blocker	NDC	verapamil	638740459	≥1 fill ≤12 months pror to initaiton of therapy
Antihypertensive: Calcium channel blocker	NDC	verapamil	638740674	≥1 fill ≤12 months pror to initaiton of therapy
Antihypertensive: Calcium channel blocker	NDC	verapamil	638740674	≥1 fill ≤12 months pror to initaiton of therapy
Antihypertensive: Calcium channel blocker	NDC	verapamil	638740674	≥1 fill ≤12 months pror to initaiton of therapy
Antihypertensive: Calcium channel blocker	NDC	verapamil	652430260	≥1 fill ≤12 months pror to initaiton of therapy
Antihypertensive: Calcium channel blocker	NDC	verapamil	661160278	≥1 fill ≤12 months pror to initaiton of therapy
Antihypertensive: Calcium channel blocker	NDC	verapamil	661160468	≥1 fill ≤12 months pror to initaiton of therapy
Antihypertensive: Calcium channel blocker	NDC	verapamil	661160492	≥1 fill ≤12 months pror to initaiton of therapy
Antihypertensive: Calcium channel blocker	NDC	verapamil	663360296	≥1 fill ≤12 months pror to initaiton of therapy
Antihypertensive: Calcium channel blocker	NDC	verapamil	663360300	≥1 fill ≤12 months pror to initaiton of therapy
Antihypertensive: Calcium channel blocker	NDC	verapamil	663360781	≥1 fill ≤12 months pror to initaiton of therapy
Antihypertensive: Calcium channel blocker	NDC	verapamil	663360959	≥1 fill ≤12 months pror to initaiton of therapy
Antihypertensive: Calcium channel blocker	NDC	verapamil	672630512	≥1 fill ≤12 months pror to initaiton of therapy
Antihypertensive: Calcium channel blocker	NDC	verapamil	675440297	≥1 fill ≤12 months pror to initaiton of therapy
Antihypertensive: Calcium channel blocker	NDC	verapamil	680840665	≥1 fill ≤12 months pror to initaiton of therapy
Antihypertensive: Calcium channel blocker	NDC	verapamil	680840665	≥1 fill ≤12 months pror to initaiton of therapy
Antihypertensive: Calcium channel blocker	NDC	verapamil	680840674	≥1 fill ≤12 months pror to initaiton of therapy
Antihypertensive: Calcium channel blocker	NDC	verapamil	680840674	≥1 fill ≤12 months pror to initaiton of therapy
Antihypertensive: Calcium channel blocker	NDC	verapamil	680840682	≥1 fill ≤12 months pror to initaiton of therapy
Antihypertensive: Calcium channel blocker	NDC	verapamil	680840682	≥1 fill ≤12 months pror to initaiton of therapy
Antihypertensive: Calcium channel blocker	NDC	verapamil	681150347	≥1 fill ≤12 months pror to initaiton of therapy
Antihypertensive: Calcium channel blocker	NDC	verapamil	681150347	≥1 fill ≤12 months pror to initaiton of therapy
Antihypertensive: Calcium channel blocker	NDC	verapamil	681150348	≥1 fill ≤12 months pror to initaiton of therapy
Antihypertensive: Calcium channel blocker	NDC	verapamil	681150348	≥1 fill ≤12 months pror to initaiton of therapy
Antihypertensive: Calcium channel blocker	NDC	verapamil	681150349	≥1 fill ≤12 months pror to initaiton of therapy
Antihypertensive: Calcium channel blocker	NDC	verapamil	681150350	≥1 fill ≤12 months pror to initaiton of therapy
Antihypertensive: Calcium channel blocker	NDC	Calan SR	681150368	≥1 fill ≤12 months pror to initaiton of therapy
Antihypertensive: Calcium channel blocker	NDC	verapamil	681150441	≥1 fill ≤12 months pror to initaiton of therapy
Antihypertensive: Calcium channel blocker	NDC	verapamil	681150636	≥1 fill ≤12 months pror to initaiton of therapy
Antihypertensive: Calcium channel blocker	NDC	verapamil	684620260	≥1 fill ≤12 months pror to initaiton of therapy
Antihypertensive: Calcium channel blocker	NDC	verapamil	684620260	≥1 fill ≤12 months pror to initaiton of therapy
Antihypertensive: Calcium channel blocker	NDC	verapamil	684620292	≥1 fill ≤12 months pror to initaiton of therapy
Antihypertensive: Calcium channel blocker	NDC	verapamil	684620293	≥1 fill ≤12 months pror to initaiton of therapy
Antihypertensive: Calcium channel blocker	NDC	verapamil	684620293	≥1 fill ≤12 months pror to initaiton of therapy
Antihypertensive: Calcium channel blocker	NDC	trandolapril-verapamil	684620294	≥1 fill ≤12 months pror to initaiton of therapy
Antihypertensive: Calcium channel blocker	NDC	trandolapril-verapamil	684620295	≥1 fill ≤12 months pror to initaiton of therapy
Antihypertensive: Calcium channel blocker	NDC	trandolapril-verapamil	684620296	≥1 fill ≤12 months pror to initaiton of therapy
Antihypertensive: Calcium channel blocker	NDC	trandolapril-verapamil	684620329	≥1 fill ≤12 months pror to initaiton of therapy
Antihypertensive: Calcium channel blocker	NDC	verapamil	700690271	≥1 fill ≤12 months pror to initaiton of therapy
Antihypertensive: Calcium channel blocker	NDC	verapamil	700690271	≥1 fill ≤12 months pror to initaiton of therapy
Antihypertensive: Calcium channel blocker	NDC	verapamil	700690271	≥1 fill ≤12 months pror to initaiton of therapy
Antihypertensive: Calcium channel blocker	NDC	verapamil	700690272	≥1 fill ≤12 months pror to initaiton of therapy
Antihypertensive: Calcium channel blocker	NDC	verapamil	700690272	≥1 fill ≤12 months pror to initaiton of therapy
Antihypertensive: Calcium channel blocker	NDC	verapamil	701211585	≥1 fill ≤12 months pror to initaiton of therapy
Antihypertensive: Calcium channel blocker	NDC	verapamil	701211585	≥1 fill ≤12 months pror to initaiton of therapy
Antihypertensive: Calcium channel blocker	NDC	verapamil	701211586	≥1 fill ≤12 months pror to initaiton of therapy
Antihypertensive: Calcium channel blocker	NDC	verapamil	701211586	≥1 fill ≤12 months pror to initaiton of therapy
Antihypertensive: Calcium channel blocker	NDC	verapamil	712050017	≥1 fill ≤12 months pror to initaiton of therapy
Antihypertensive: Calcium channel blocker	NDC	verapamil	712050017	≥1 fill ≤12 months pror to initaiton of therapy
Antihypertensive: Calcium channel blocker	NDC	verapamil	712050129	≥1 fill ≤12 months pror to initaiton of therapy
Antihypertensive: Calcium channel blocker	NDC	verapamil	716100258	≥1 fill ≤12 months pror to initaiton of therapy
Antihypertensive: Calcium channel blocker	NDC	verapamil	716100258	≥1 fill ≤12 months pror to initaiton of therapy
Antihypertensive: Calcium channel blocker	NDC	verapamil	716100268	≥1 fill ≤12 months pror to initaiton of therapy
Antihypertensive: Calcium channel blocker	NDC	verapamil	716100377	≥1 fill ≤12 months pror to initaiton of therapy
Antihypertensive: Calcium channel blocker	NDC	verapamil	716100405	≥1 fill ≤12 months pror to initaiton of therapy
Antihypertensive: Calcium channel blocker	NDC	verapamil	716100405	≥1 fill ≤12 months pror to initaiton of therapy
Antihypertensive: Calcium channel blocker	NDC	verapamil	724850108	≥1 fill ≤12 months pror to initaiton of therapy
Antihypertensive: Calcium channel blocker	NDC	verapamil	724850108	≥1 fill ≤12 months pror to initaiton of therapy
Antihypertensive: Calcium channel blocker	NDC	verapamil	724850108	≥1 fill ≤12 months pror to initaiton of therapy
Antihypertensive: Calcium channel blocker	NDC	verapamil	724850109	≥1 fill ≤12 months pror to initaiton of therapy
Antihypertensive: Calcium channel blocker	NDC	verapamil	724850109	≥1 fill ≤12 months pror to initaiton of therapy
Antihypertensive: Calcium channel blocker	NDC	verapamil	758340158	≥1 fill ≤12 months pror to initaiton of therapy
Antihypertensive: Calcium channel blocker	NDC	verapamil	758340159	≥1 fill ≤12 months pror to initaiton of therapy
Antihypertensive: Calcium channel blocker	NDC	verapamil	758340159	≥1 fill ≤12 months pror to initaiton of therapy
Antihypertensive: Calcium channel blocker	NDC	verapamil (bulk)	758390365	≥1 fill ≤12 months pror to initaiton of therapy

### Sheet: B-Blocker
Variable	Code type	Generic Drug Name	Code	Description
Antihypertensive: Beta-Blocker	NDC	Sectral	84177	≥1 fill ≤12 months pror to initaiton of therapy
Antihypertensive: Beta-Blocker	NDC	Sectral	84177	≥1 fill ≤12 months pror to initaiton of therapy
Antihypertensive: Beta-Blocker	NDC	Sectral	84177	≥1 fill ≤12 months pror to initaiton of therapy
Antihypertensive: Beta-Blocker	NDC	Sectral	84179	≥1 fill ≤12 months pror to initaiton of therapy
Antihypertensive: Beta-Blocker	NDC	Sectral	84179	≥1 fill ≤12 months pror to initaiton of therapy
Antihypertensive: Beta-Blocker	NDC	Sectral	824177	≥1 fill ≤12 months pror to initaiton of therapy
Antihypertensive: Beta-Blocker	NDC	Sectral	824177	≥1 fill ≤12 months pror to initaiton of therapy
Antihypertensive: Beta-Blocker	NDC	Sectral	824179	≥1 fill ≤12 months pror to initaiton of therapy
Antihypertensive: Beta-Blocker	NDC	Sectral	824179	≥1 fill ≤12 months pror to initaiton of therapy
Antihypertensive: Beta-Blocker	NDC	acebutolol	1822629	≥1 fill ≤12 months pror to initaiton of therapy
Antihypertensive: Beta-Blocker	NDC	acebutolol	1822630	≥1 fill ≤12 months pror to initaiton of therapy
Antihypertensive: Beta-Blocker	NDC	acebutolol	3781200	≥1 fill ≤12 months pror to initaiton of therapy
Antihypertensive: Beta-Blocker	NDC	acebutolol	3781400	≥1 fill ≤12 months pror to initaiton of therapy
Antihypertensive: Beta-Blocker	NDC	acebutolol	5365636	≥1 fill ≤12 months pror to initaiton of therapy
Antihypertensive: Beta-Blocker	NDC	acebutolol	5365637	≥1 fill ≤12 months pror to initaiton of therapy
Antihypertensive: Beta-Blocker	NDC	acebutolol	5910437	≥1 fill ≤12 months pror to initaiton of therapy
Antihypertensive: Beta-Blocker	NDC	acebutolol	5910438	≥1 fill ≤12 months pror to initaiton of therapy
Antihypertensive: Beta-Blocker	NDC	acebutolol	6032046	≥1 fill ≤12 months pror to initaiton of therapy
Antihypertensive: Beta-Blocker	NDC	acebutolol	6032047	≥1 fill ≤12 months pror to initaiton of therapy
Antihypertensive: Beta-Blocker	NDC	acebutolol	8398084	≥1 fill ≤12 months pror to initaiton of therapy
Antihypertensive: Beta-Blocker	NDC	acebutolol	9045138	≥1 fill ≤12 months pror to initaiton of therapy
Antihypertensive: Beta-Blocker	NDC	acebutolol	9045139	≥1 fill ≤12 months pror to initaiton of therapy
Antihypertensive: Beta-Blocker	NDC	acebutolol	9046173	≥1 fill ≤12 months pror to initaiton of therapy
Antihypertensive: Beta-Blocker	NDC	acebutolol	101350630	≥1 fill ≤12 months pror to initaiton of therapy
Antihypertensive: Beta-Blocker	NDC	acebutolol	101350631	≥1 fill ≤12 months pror to initaiton of therapy
Antihypertensive: Beta-Blocker	NDC	acebutolol	236290001	≥1 fill ≤12 months pror to initaiton of therapy
Antihypertensive: Beta-Blocker	NDC	acebutolol	236290001	≥1 fill ≤12 months pror to initaiton of therapy
Antihypertensive: Beta-Blocker	NDC	acebutolol (bulk)	387790489	≥1 fill ≤12 months pror to initaiton of therapy
Antihypertensive: Beta-Blocker	NDC	acebutolol (bulk)	387790489	≥1 fill ≤12 months pror to initaiton of therapy
Antihypertensive: Beta-Blocker	NDC	acebutolol (bulk)	387790489	≥1 fill ≤12 months pror to initaiton of therapy
Antihypertensive: Beta-Blocker	NDC	acebutolol (bulk)	387790489	≥1 fill ≤12 months pror to initaiton of therapy
Antihypertensive: Beta-Blocker	NDC	acebutolol (bulk)	387790489	≥1 fill ≤12 months pror to initaiton of therapy
Antihypertensive: Beta-Blocker	NDC	acebutolol (bulk)	387790489	≥1 fill ≤12 months pror to initaiton of therapy
Antihypertensive: Beta-Blocker	NDC	acebutolol	422910101	≥1 fill ≤12 months pror to initaiton of therapy
Antihypertensive: Beta-Blocker	NDC	acebutolol	422910102	≥1 fill ≤12 months pror to initaiton of therapy
Antihypertensive: Beta-Blocker	NDC	acebutolol	498840587	≥1 fill ≤12 months pror to initaiton of therapy
Antihypertensive: Beta-Blocker	NDC	acebutolol	498840588	≥1 fill ≤12 months pror to initaiton of therapy
Antihypertensive: Beta-Blocker	NDC	acebutolol	502680050	≥1 fill ≤12 months pror to initaiton of therapy
Antihypertensive: Beta-Blocker	NDC	acebutolol	502680050	≥1 fill ≤12 months pror to initaiton of therapy
Antihypertensive: Beta-Blocker	NDC	acebutolol	502680051	≥1 fill ≤12 months pror to initaiton of therapy
Antihypertensive: Beta-Blocker	NDC	acebutolol	502680051	≥1 fill ≤12 months pror to initaiton of therapy
Antihypertensive: Beta-Blocker	NDC	acebutolol (bulk)	519272906	≥1 fill ≤12 months pror to initaiton of therapy
Antihypertensive: Beta-Blocker	NDC	acebutolol	525440437	≥1 fill ≤12 months pror to initaiton of therapy
Antihypertensive: Beta-Blocker	NDC	acebutolol	525440438	≥1 fill ≤12 months pror to initaiton of therapy
Antihypertensive: Beta-Blocker	NDC	Sectral	535060740	≥1 fill ≤12 months pror to initaiton of therapy
Antihypertensive: Beta-Blocker	NDC	acebutolol	537460669	≥1 fill ≤12 months pror to initaiton of therapy
Antihypertensive: Beta-Blocker	NDC	acebutolol	537460670	≥1 fill ≤12 months pror to initaiton of therapy
Antihypertensive: Beta-Blocker	NDC	Sectral	541240593	≥1 fill ≤12 months pror to initaiton of therapy
Antihypertensive: Beta-Blocker	NDC	Sectral	541240602	≥1 fill ≤12 months pror to initaiton of therapy
Antihypertensive: Beta-Blocker	NDC	Sectral	545690594	≥1 fill ≤12 months pror to initaiton of therapy
Antihypertensive: Beta-Blocker	NDC	Sectral	545690594	≥1 fill ≤12 months pror to initaiton of therapy
Antihypertensive: Beta-Blocker	NDC	Sectral	545690594	≥1 fill ≤12 months pror to initaiton of therapy
Antihypertensive: Beta-Blocker	NDC	Sectral	545690594	≥1 fill ≤12 months pror to initaiton of therapy
Antihypertensive: Beta-Blocker	NDC	Sectral	545691516	≥1 fill ≤12 months pror to initaiton of therapy
Antihypertensive: Beta-Blocker	NDC	acebutolol	548685520	≥1 fill ≤12 months pror to initaiton of therapy
Antihypertensive: Beta-Blocker	NDC	acebutolol	580160300	≥1 fill ≤12 months pror to initaiton of therapy
Antihypertensive: Beta-Blocker	NDC	acebutolol	580160300	≥1 fill ≤12 months pror to initaiton of therapy
Antihypertensive: Beta-Blocker	NDC	acebutolol	580160300	≥1 fill ≤12 months pror to initaiton of therapy
Antihypertensive: Beta-Blocker	NDC	acebutolol	580160300	≥1 fill ≤12 months pror to initaiton of therapy
Antihypertensive: Beta-Blocker	NDC	acebutolol	599115842	≥1 fill ≤12 months pror to initaiton of therapy
Antihypertensive: Beta-Blocker	NDC	acebutolol	599115844	≥1 fill ≤12 months pror to initaiton of therapy
Antihypertensive: Beta-Blocker	NDC	acebutolol (bulk)	629911001	≥1 fill ≤12 months pror to initaiton of therapy
Antihypertensive: Beta-Blocker	NDC	acebutolol (bulk)	629911001	≥1 fill ≤12 months pror to initaiton of therapy
Antihypertensive: Beta-Blocker	NDC	acebutolol (bulk)	629911001	≥1 fill ≤12 months pror to initaiton of therapy
Antihypertensive: Beta-Blocker	NDC	acebutolol	651620669	≥1 fill ≤12 months pror to initaiton of therapy
Antihypertensive: Beta-Blocker	NDC	acebutolol	651620670	≥1 fill ≤12 months pror to initaiton of therapy
Antihypertensive: Beta-Blocker	NDC	Sectral	672864177	≥1 fill ≤12 months pror to initaiton of therapy
Antihypertensive: Beta-Blocker	NDC	Sectral	672864179	≥1 fill ≤12 months pror to initaiton of therapy
Antihypertensive: Beta-Blocker	NDC	Sectral	678570700	≥1 fill ≤12 months pror to initaiton of therapy
Antihypertensive: Beta-Blocker	NDC	Sectral	678570701	≥1 fill ≤12 months pror to initaiton of therapy
Antihypertensive: Beta-Blocker	NDC	atenolol	35040	≥1 fill ≤12 months pror to initaiton of therapy
Antihypertensive: Beta-Blocker	NDC	atenolol	35040	≥1 fill ≤12 months pror to initaiton of therapy
Antihypertensive: Beta-Blocker	NDC	atenolol	35240	≥1 fill ≤12 months pror to initaiton of therapy
Antihypertensive: Beta-Blocker	NDC	atenolol	53218	≥1 fill ≤12 months pror to initaiton of therapy
Antihypertensive: Beta-Blocker	NDC	atenolol	53218	≥1 fill ≤12 months pror to initaiton of therapy
Antihypertensive: Beta-Blocker	NDC	atenolol	53219	≥1 fill ≤12 months pror to initaiton of therapy
Antihypertensive: Beta-Blocker	NDC	atenolol	53219	≥1 fill ≤12 months pror to initaiton of therapy
Antihypertensive: Beta-Blocker	NDC	atenolol	53220	≥1 fill ≤12 months pror to initaiton of therapy
Antihypertensive: Beta-Blocker	NDC	atenolol	53220	≥1 fill ≤12 months pror to initaiton of therapy
Antihypertensive: Beta-Blocker	NDC	Tenormin	380101	≥1 fill ≤12 months pror to initaiton of therapy
Antihypertensive: Beta-Blocker	NDC	Tenormin	380101	≥1 fill ≤12 months pror to initaiton of therapy
Antihypertensive: Beta-Blocker	NDC	Tenormin	380105	≥1 fill ≤12 months pror to initaiton of therapy
Antihypertensive: Beta-Blocker	NDC	Tenormin Calendar Pak	380105	≥1 fill ≤12 months pror to initaiton of therapy
Antihypertensive: Beta-Blocker	NDC	Tenormin	380105	≥1 fill ≤12 months pror to initaiton of therapy
Antihypertensive: Beta-Blocker	NDC	Tenoretic 50	380115	≥1 fill ≤12 months pror to initaiton of therapy
Antihypertensive: Beta-Blocker	NDC	Tenoretic 100	380117	≥1 fill ≤12 months pror to initaiton of therapy
Antihypertensive: Beta-Blocker	NDC	atenolol	930752	≥1 fill ≤12 months pror to initaiton of therapy
Antihypertensive: Beta-Blocker	NDC	atenolol	930752	≥1 fill ≤12 months pror to initaiton of therapy
Antihypertensive: Beta-Blocker	NDC	atenolol	930753	≥1 fill ≤12 months pror to initaiton of therapy
Antihypertensive: Beta-Blocker	NDC	atenolol	930753	≥1 fill ≤12 months pror to initaiton of therapy
Antihypertensive: Beta-Blocker	NDC	atenolol	930787	≥1 fill ≤12 months pror to initaiton of therapy
Antihypertensive: Beta-Blocker	NDC	atenolol	930787	≥1 fill ≤12 months pror to initaiton of therapy
Antihypertensive: Beta-Blocker	NDC	atenolol	1821001	≥1 fill ≤12 months pror to initaiton of therapy
Antihypertensive: Beta-Blocker	NDC	atenolol	1821001	≥1 fill ≤12 months pror to initaiton of therapy
Antihypertensive: Beta-Blocker	NDC	atenolol	1821004	≥1 fill ≤12 months pror to initaiton of therapy
Antihypertensive: Beta-Blocker	NDC	atenolol	1821004	≥1 fill ≤12 months pror to initaiton of therapy
Antihypertensive: Beta-Blocker	NDC	atenolol	1821004	≥1 fill ≤12 months pror to initaiton of therapy
Antihypertensive: Beta-Blocker	NDC	atenolol	1821005	≥1 fill ≤12 months pror to initaiton of therapy
Antihypertensive: Beta-Blocker	NDC	atenolol	1821005	≥1 fill ≤12 months pror to initaiton of therapy
Antihypertensive: Beta-Blocker	NDC	atenolol-chlorthalidone	1821942	≥1 fill ≤12 months pror to initaiton of therapy
Antihypertensive: Beta-Blocker	NDC	atenolol-chlorthalidone	1821943	≥1 fill ≤12 months pror to initaiton of therapy
Antihypertensive: Beta-Blocker	NDC	atenolol	1828235	≥1 fill ≤12 months pror to initaiton of therapy
Antihypertensive: Beta-Blocker	NDC	atenolol	1828235	≥1 fill ≤12 months pror to initaiton of therapy
Antihypertensive: Beta-Blocker	NDC	atenolol	1828236	≥1 fill ≤12 months pror to initaiton of therapy
Antihypertensive: Beta-Blocker	NDC	atenolol	1828236	≥1 fill ≤12 months pror to initaiton of therapy
Antihypertensive: Beta-Blocker	NDC	atenolol	2471012	≥1 fill ≤12 months pror to initaiton of therapy
Antihypertensive: Beta-Blocker	NDC	atenolol	2471072	≥1 fill ≤12 months pror to initaiton of therapy
Antihypertensive: Beta-Blocker	NDC	atenolol	2471072	≥1 fill ≤12 months pror to initaiton of therapy
Antihypertensive: Beta-Blocker	NDC	atenolol	2471146	≥1 fill ≤12 months pror to initaiton of therapy
Antihypertensive: Beta-Blocker	NDC	atenolol	2471146	≥1 fill ≤12 months pror to initaiton of therapy
Antihypertensive: Beta-Blocker	NDC	Tenormin	3100101	≥1 fill ≤12 months pror to initaiton of therapy
Antihypertensive: Beta-Blocker	NDC	Tenormin	3100101	≥1 fill ≤12 months pror to initaiton of therapy
Antihypertensive: Beta-Blocker	NDC	Tenormin	3100105	≥1 fill ≤12 months pror to initaiton of therapy
Antihypertensive: Beta-Blocker	NDC	Tenormin	3100105	≥1 fill ≤12 months pror to initaiton of therapy
Antihypertensive: Beta-Blocker	NDC	Tenormin	3100105	≥1 fill ≤12 months pror to initaiton of therapy
Antihypertensive: Beta-Blocker	NDC	Tenormin	3100107	≥1 fill ≤12 months pror to initaiton of therapy
Antihypertensive: Beta-Blocker	NDC	Tenormin	3100108	≥1 fill ≤12 months pror to initaiton of therapy
Antihypertensive: Beta-Blocker	NDC	Tenoretic 50	3100115	≥1 fill ≤12 months pror to initaiton of therapy
Antihypertensive: Beta-Blocker	NDC	Tenoretic 100	3100117	≥1 fill ≤12 months pror to initaiton of therapy
Antihypertensive: Beta-Blocker	NDC	atenolol	3395724	≥1 fill ≤12 months pror to initaiton of therapy
Antihypertensive: Beta-Blocker	NDC	atenolol	3395725	≥1 fill ≤12 months pror to initaiton of therapy
Antihypertensive: Beta-Blocker	NDC	atenolol	3395727	≥1 fill ≤12 months pror to initaiton of therapy
Antihypertensive: Beta-Blocker	NDC	atenolol-chlorthalidone	3395839	≥1 fill ≤12 months pror to initaiton of therapy
Antihypertensive: Beta-Blocker	NDC	atenolol-chlorthalidone	3395841	≥1 fill ≤12 months pror to initaiton of therapy
Antihypertensive: Beta-Blocker	NDC	atenolol	3642513	≥1 fill ≤12 months pror to initaiton of therapy
Antihypertensive: Beta-Blocker	NDC	atenolol	3642513	≥1 fill ≤12 months pror to initaiton of therapy
Antihypertensive: Beta-Blocker	NDC	atenolol	3642513	≥1 fill ≤12 months pror to initaiton of therapy
Antihypertensive: Beta-Blocker	NDC	atenolol	3642514	≥1 fill ≤12 months pror to initaiton of therapy
Antihypertensive: Beta-Blocker	NDC	atenolol	3642514	≥1 fill ≤12 months pror to initaiton of therapy
Antihypertensive: Beta-Blocker	NDC	atenolol-chlorthalidone	3642527	≥1 fill ≤12 months pror to initaiton of therapy
Antihypertensive: Beta-Blocker	NDC	atenolol-chlorthalidone	3642528	≥1 fill ≤12 months pror to initaiton of therapy
Antihypertensive: Beta-Blocker	NDC	atenolol	3780218	≥1 fill ≤12 months pror to initaiton of therapy
Antihypertensive: Beta-Blocker	NDC	atenolol	3780218	≥1 fill ≤12 months pror to initaiton of therapy
Antihypertensive: Beta-Blocker	NDC	atenolol	3780231	≥1 fill ≤12 months pror to initaiton of therapy
Antihypertensive: Beta-Blocker	NDC	atenolol	3780231	≥1 fill ≤12 months pror to initaiton of therapy
Antihypertensive: Beta-Blocker	NDC	atenolol	3780757	≥1 fill ≤12 months pror to initaiton of therapy
Antihypertensive: Beta-Blocker	NDC	atenolol	3780757	≥1 fill ≤12 months pror to initaiton of therapy
Antihypertensive: Beta-Blocker	NDC	atenolol	3780757	≥1 fill ≤12 months pror to initaiton of therapy
Antihypertensive: Beta-Blocker	NDC	atenolol-chlorthalidone	3782063	≥1 fill ≤12 months pror to initaiton of therapy
Antihypertensive: Beta-Blocker	NDC	atenolol-chlorthalidone	3782064	≥1 fill ≤12 months pror to initaiton of therapy
Antihypertensive: Beta-Blocker	NDC	atenolol-chlorthalidone	3782064	≥1 fill ≤12 months pror to initaiton of therapy
Antihypertensive: Beta-Blocker	NDC	atenolol-chlorthalidone	4054103	≥1 fill ≤12 months pror to initaiton of therapy
Antihypertensive: Beta-Blocker	NDC	atenolol-chlorthalidone	4054104	≥1 fill ≤12 months pror to initaiton of therapy
Antihypertensive: Beta-Blocker	NDC	atenolol	4054106	≥1 fill ≤12 months pror to initaiton of therapy
Antihypertensive: Beta-Blocker	NDC	atenolol	4054107	≥1 fill ≤12 months pror to initaiton of therapy
Antihypertensive: Beta-Blocker	NDC	atenolol	4054107	≥1 fill ≤12 months pror to initaiton of therapy
Antihypertensive: Beta-Blocker	NDC	atenolol	4054108	≥1 fill ≤12 months pror to initaiton of therapy
Antihypertensive: Beta-Blocker	NDC	atenolol	4062022	≥1 fill ≤12 months pror to initaiton of therapy
Antihypertensive: Beta-Blocker	NDC	atenolol	4062022	≥1 fill ≤12 months pror to initaiton of therapy
Antihypertensive: Beta-Blocker	NDC	atenolol	4062023	≥1 fill ≤12 months pror to initaiton of therapy
Antihypertensive: Beta-Blocker	NDC	atenolol	4062023	≥1 fill ≤12 months pror to initaiton of therapy
Antihypertensive: Beta-Blocker	NDC	atenolol	4062024	≥1 fill ≤12 months pror to initaiton of therapy
Antihypertensive: Beta-Blocker	NDC	atenolol	4062024	≥1 fill ≤12 months pror to initaiton of therapy
Antihypertensive: Beta-Blocker	NDC	atenolol	4407170	≥1 fill ≤12 months pror to initaiton of therapy
Antihypertensive: Beta-Blocker	NDC	atenolol	4407170	≥1 fill ≤12 months pror to initaiton of therapy
Antihypertensive: Beta-Blocker	NDC	atenolol	4407170	≥1 fill ≤12 months pror to initaiton of therapy
Antihypertensive: Beta-Blocker	NDC	atenolol	4407171	≥1 fill ≤12 months pror to initaiton of therapy
Antihypertensive: Beta-Blocker	NDC	atenolol	4407171	≥1 fill ≤12 months pror to initaiton of therapy
Antihypertensive: Beta-Blocker	NDC	atenolol	4407171	≥1 fill ≤12 months pror to initaiton of therapy
Antihypertensive: Beta-Blocker	NDC	atenolol	4407171	≥1 fill ≤12 months pror to initaiton of therapy
Antihypertensive: Beta-Blocker	NDC	atenolol	4407171	≥1 fill ≤12 months pror to initaiton of therapy
Antihypertensive: Beta-Blocker	NDC	atenolol	4407171	≥1 fill ≤12 months pror to initaiton of therapy
Antihypertensive: Beta-Blocker	NDC	atenolol	4407172	≥1 fill ≤12 months pror to initaiton of therapy
Antihypertensive: Beta-Blocker	NDC	atenolol	4407172	≥1 fill ≤12 months pror to initaiton of therapy
Antihypertensive: Beta-Blocker	NDC	atenolol	5363325	≥1 fill ≤12 months pror to initaiton of therapy
Antihypertensive: Beta-Blocker	NDC	atenolol	5363325	≥1 fill ≤12 months pror to initaiton of therapy
Antihypertensive: Beta-Blocker	NDC	atenolol	5363330	≥1 fill ≤12 months pror to initaiton of therapy
Antihypertensive: Beta-Blocker	NDC	atenolol	5363330	≥1 fill ≤12 months pror to initaiton of therapy
Antihypertensive: Beta-Blocker	NDC	atenolol	5363331	≥1 fill ≤12 months pror to initaiton of therapy
Antihypertensive: Beta-Blocker	NDC	atenolol-chlorthalidone	5363332	≥1 fill ≤12 months pror to initaiton of therapy
Antihypertensive: Beta-Blocker	NDC	atenolol-chlorthalidone	5363333	≥1 fill ≤12 months pror to initaiton of therapy
Antihypertensive: Beta-Blocker	NDC	atenolol	5915777	≥1 fill ≤12 months pror to initaiton of therapy
Antihypertensive: Beta-Blocker	NDC	atenolol	5915777	≥1 fill ≤12 months pror to initaiton of therapy
Antihypertensive: Beta-Blocker	NDC	atenolol	5915777	≥1 fill ≤12 months pror to initaiton of therapy
Antihypertensive: Beta-Blocker	NDC	atenolol	5915778	≥1 fill ≤12 months pror to initaiton of therapy
Antihypertensive: Beta-Blocker	NDC	atenolol-chlorthalidone	5915782	≥1 fill ≤12 months pror to initaiton of therapy
Antihypertensive: Beta-Blocker	NDC	atenolol-chlorthalidone	5915783	≥1 fill ≤12 months pror to initaiton of therapy
Antihypertensive: Beta-Blocker	NDC	atenolol	6032370	≥1 fill ≤12 months pror to initaiton of therapy
Antihypertensive: Beta-Blocker	NDC	atenolol	6032371	≥1 fill ≤12 months pror to initaiton of therapy
Antihypertensive: Beta-Blocker	NDC	atenolol	6032371	≥1 fill ≤12 months pror to initaiton of therapy
Antihypertensive: Beta-Blocker	NDC	atenolol	6032372	≥1 fill ≤12 months pror to initaiton of therapy
Antihypertensive: Beta-Blocker	NDC	atenolol-chlorthalidone	6032374	≥1 fill ≤12 months pror to initaiton of therapy
Antihypertensive: Beta-Blocker	NDC	atenolol-chlorthalidone	6032375	≥1 fill ≤12 months pror to initaiton of therapy
Antihypertensive: Beta-Blocker	NDC	atenolol	6153532	≥1 fill ≤12 months pror to initaiton of therapy
Antihypertensive: Beta-Blocker	NDC	atenolol	6153532	≥1 fill ≤12 months pror to initaiton of therapy
Antihypertensive: Beta-Blocker	NDC	atenolol	6153532	≥1 fill ≤12 months pror to initaiton of therapy
Antihypertensive: Beta-Blocker	NDC	atenolol	6153532	≥1 fill ≤12 months pror to initaiton of therapy
Antihypertensive: Beta-Blocker	NDC	atenolol	6153532	≥1 fill ≤12 months pror to initaiton of therapy
Antihypertensive: Beta-Blocker	NDC	atenolol	6153532	≥1 fill ≤12 months pror to initaiton of therapy
Antihypertensive: Beta-Blocker	NDC	atenolol	6153532	≥1 fill ≤12 months pror to initaiton of therapy
Antihypertensive: Beta-Blocker	NDC	atenolol	6153533	≥1 fill ≤12 months pror to initaiton of therapy
Antihypertensive: Beta-Blocker	NDC	atenolol	6153544	≥1 fill ≤12 months pror to initaiton of therapy
Antihypertensive: Beta-Blocker	NDC	atenolol	6153544	≥1 fill ≤12 months pror to initaiton of therapy
Antihypertensive: Beta-Blocker	NDC	atenolol	6153544	≥1 fill ≤12 months pror to initaiton of therapy
Antihypertensive: Beta-Blocker	NDC	atenolol	6153544	≥1 fill ≤12 months pror to initaiton of therapy
Antihypertensive: Beta-Blocker	NDC	atenolol	6153544	≥1 fill ≤12 months pror to initaiton of therapy
Antihypertensive: Beta-Blocker	NDC	atenolol	6153544	≥1 fill ≤12 months pror to initaiton of therapy
Antihypertensive: Beta-Blocker	NDC	atenolol	6771478	≥1 fill ≤12 months pror to initaiton of therapy
Antihypertensive: Beta-Blocker	NDC	atenolol	6771478	≥1 fill ≤12 months pror to initaiton of therapy
Antihypertensive: Beta-Blocker	NDC	atenolol	6771479	≥1 fill ≤12 months pror to initaiton of therapy
Antihypertensive: Beta-Blocker	NDC	atenolol	6771479	≥1 fill ≤12 months pror to initaiton of therapy
Antihypertensive: Beta-Blocker	NDC	atenolol-chlorthalidone	6771480	≥1 fill ≤12 months pror to initaiton of therapy
Antihypertensive: Beta-Blocker	NDC	atenolol-chlorthalidone	6771481	≥1 fill ≤12 months pror to initaiton of therapy
Antihypertensive: Beta-Blocker	NDC	atenolol	6771633	≥1 fill ≤12 months pror to initaiton of therapy
Antihypertensive: Beta-Blocker	NDC	atenolol	6771633	≥1 fill ≤12 months pror to initaiton of therapy
Antihypertensive: Beta-Blocker	NDC	atenolol	7811078	≥1 fill ≤12 months pror to initaiton of therapy
Antihypertensive: Beta-Blocker	NDC	atenolol	7811078	≥1 fill ≤12 months pror to initaiton of therapy
Antihypertensive: Beta-Blocker	NDC	atenolol-chlorthalidone	7811315	≥1 fill ≤12 months pror to initaiton of therapy
Antihypertensive: Beta-Blocker	NDC	atenolol-chlorthalidone	7811316	≥1 fill ≤12 months pror to initaiton of therapy
Antihypertensive: Beta-Blocker	NDC	atenolol	7811506	≥1 fill ≤12 months pror to initaiton of therapy
Antihypertensive: Beta-Blocker	NDC	atenolol	7811506	≥1 fill ≤12 months pror to initaiton of therapy
Antihypertensive: Beta-Blocker	NDC	atenolol	7811506	≥1 fill ≤12 months pror to initaiton of therapy
Antihypertensive: Beta-Blocker	NDC	atenolol	7811507	≥1 fill ≤12 months pror to initaiton of therapy
Antihypertensive: Beta-Blocker	NDC	atenolol	7811507	≥1 fill ≤12 months pror to initaiton of therapy
Antihypertensive: Beta-Blocker	NDC	atenolol	7811507	≥1 fill ≤12 months pror to initaiton of therapy
Antihypertensive: Beta-Blocker	NDC	atenolol	7815220	≥1 fill ≤12 months pror to initaiton of therapy
Antihypertensive: Beta-Blocker	NDC	atenolol	7815220	≥1 fill ≤12 months pror to initaiton of therapy
Antihypertensive: Beta-Blocker	NDC	atenolol	7815225	≥1 fill ≤12 months pror to initaiton of therapy
Antihypertensive: Beta-Blocker	NDC	atenolol	7815225	≥1 fill ≤12 months pror to initaiton of therapy
Antihypertensive: Beta-Blocker	NDC	atenolol	7815229	≥1 fill ≤12 months pror to initaiton of therapy
Antihypertensive: Beta-Blocker	NDC	atenolol	7815229	≥1 fill ≤12 months pror to initaiton of therapy
Antihypertensive: Beta-Blocker	NDC	atenolol	8397723	≥1 fill ≤12 months pror to initaiton of therapy
Antihypertensive: Beta-Blocker	NDC	atenolol	8397723	≥1 fill ≤12 months pror to initaiton of therapy
Antihypertensive: Beta-Blocker	NDC	atenolol	8397724	≥1 fill ≤12 months pror to initaiton of therapy
Antihypertensive: Beta-Blocker	NDC	atenolol	8397741	≥1 fill ≤12 months pror to initaiton of therapy
Antihypertensive: Beta-Blocker	NDC	atenolol	8397741	≥1 fill ≤12 months pror to initaiton of therapy
Antihypertensive: Beta-Blocker	NDC	atenolol	8397742	≥1 fill ≤12 months pror to initaiton of therapy
Antihypertensive: Beta-Blocker	NDC	atenolol-chlorthalidone	8397807	≥1 fill ≤12 months pror to initaiton of therapy
Antihypertensive: Beta-Blocker	NDC	atenolol-chlorthalidone	8397808	≥1 fill ≤12 months pror to initaiton of therapy
Antihypertensive: Beta-Blocker	NDC	atenolol	8397951	≥1 fill ≤12 months pror to initaiton of therapy
Antihypertensive: Beta-Blocker	NDC	atenolol	9045392	≥1 fill ≤12 months pror to initaiton of therapy
Antihypertensive: Beta-Blocker	NDC	atenolol	9045392	≥1 fill ≤12 months pror to initaiton of therapy
Antihypertensive: Beta-Blocker	NDC	atenolol	9045392	≥1 fill ≤12 months pror to initaiton of therapy
Antihypertensive: Beta-Blocker	NDC	atenolol-chlorthalidone	9046200	≥1 fill ≤12 months pror to initaiton of therapy
Antihypertensive: Beta-Blocker	NDC	atenolol	9047634	≥1 fill ≤12 months pror to initaiton of therapy
Antihypertensive: Beta-Blocker	NDC	atenolol	9047634	≥1 fill ≤12 months pror to initaiton of therapy
Antihypertensive: Beta-Blocker	NDC	atenolol	9047634	≥1 fill ≤12 months pror to initaiton of therapy
Antihypertensive: Beta-Blocker	NDC	atenolol	9047635	≥1 fill ≤12 months pror to initaiton of therapy
Antihypertensive: Beta-Blocker	NDC	atenolol	9047635	≥1 fill ≤12 months pror to initaiton of therapy
Antihypertensive: Beta-Blocker	NDC	atenolol-chlorthalidone	9047881	≥1 fill ≤12 months pror to initaiton of therapy
Antihypertensive: Beta-Blocker	NDC	atenolol-chlorthalidone	9047882	≥1 fill ≤12 months pror to initaiton of therapy
Antihypertensive: Beta-Blocker	NDC	atenolol	9055711	≥1 fill ≤12 months pror to initaiton of therapy
Antihypertensive: Beta-Blocker	NDC	atenolol	9055721	≥1 fill ≤12 months pror to initaiton of therapy
Antihypertensive: Beta-Blocker	NDC	atenolol	105440127	≥1 fill ≤12 months pror to initaiton of therapy
Antihypertensive: Beta-Blocker	NDC	atenolol	105440167	≥1 fill ≤12 months pror to initaiton of therapy
Antihypertensive: Beta-Blocker	NDC	atenolol	105440171	≥1 fill ≤12 months pror to initaiton of therapy
Antihypertensive: Beta-Blocker	NDC	atenolol	105440171	≥1 fill ≤12 months pror to initaiton of therapy
Antihypertensive: Beta-Blocker	NDC	atenolol	105440586	≥1 fill ≤12 months pror to initaiton of therapy
Antihypertensive: Beta-Blocker	NDC	atenolol	105440586	≥1 fill ≤12 months pror to initaiton of therapy
Antihypertensive: Beta-Blocker	NDC	atenolol	118450489	≥1 fill ≤12 months pror to initaiton of therapy
Antihypertensive: Beta-Blocker	NDC	atenolol	118450489	≥1 fill ≤12 months pror to initaiton of therapy
Antihypertensive: Beta-Blocker	NDC	atenolol	118450490	≥1 fill ≤12 months pror to initaiton of therapy
Antihypertensive: Beta-Blocker	NDC	atenolol	153300025	≥1 fill ≤12 months pror to initaiton of therapy
Antihypertensive: Beta-Blocker	NDC	atenolol	153300025	≥1 fill ≤12 months pror to initaiton of therapy
Antihypertensive: Beta-Blocker	NDC	atenolol	153300028	≥1 fill ≤12 months pror to initaiton of therapy
Antihypertensive: Beta-Blocker	NDC	atenolol	153300028	≥1 fill ≤12 months pror to initaiton of therapy
Antihypertensive: Beta-Blocker	NDC	atenolol	153300029	≥1 fill ≤12 months pror to initaiton of therapy
Antihypertensive: Beta-Blocker	NDC	atenolol	153300029	≥1 fill ≤12 months pror to initaiton of therapy
Antihypertensive: Beta-Blocker	NDC	atenolol	165710430	≥1 fill ≤12 months pror to initaiton of therapy
Antihypertensive: Beta-Blocker	NDC	atenolol	165710431	≥1 fill ≤12 months pror to initaiton of therapy
Antihypertensive: Beta-Blocker	NDC	atenolol	165710441	≥1 fill ≤12 months pror to initaiton of therapy
Antihypertensive: Beta-Blocker	NDC	atenolol	165900256	≥1 fill ≤12 months pror to initaiton of therapy
Antihypertensive: Beta-Blocker	NDC	atenolol	165900256	≥1 fill ≤12 months pror to initaiton of therapy
Antihypertensive: Beta-Blocker	NDC	atenolol	165900851	≥1 fill ≤12 months pror to initaiton of therapy
Antihypertensive: Beta-Blocker	NDC	atenolol	167140031	≥1 fill ≤12 months pror to initaiton of therapy
Antihypertensive: Beta-Blocker	NDC	atenolol	167140031	≥1 fill ≤12 months pror to initaiton of therapy
Antihypertensive: Beta-Blocker	NDC	atenolol	167140032	≥1 fill ≤12 months pror to initaiton of therapy
Antihypertensive: Beta-Blocker	NDC	atenolol	167140032	≥1 fill ≤12 months pror to initaiton of therapy
Antihypertensive: Beta-Blocker	NDC	atenolol	167140033	≥1 fill ≤12 months pror to initaiton of therapy
Antihypertensive: Beta-Blocker	NDC	atenolol	167140033	≥1 fill ≤12 months pror to initaiton of therapy
Antihypertensive: Beta-Blocker	NDC	atenolol-chlorthalidone	167140936	≥1 fill ≤12 months pror to initaiton of therapy
Antihypertensive: Beta-Blocker	NDC	atenolol-chlorthalidone	167140937	≥1 fill ≤12 months pror to initaiton of therapy
Antihypertensive: Beta-Blocker	NDC	atenolol	172360686	≥1 fill ≤12 months pror to initaiton of therapy
Antihypertensive: Beta-Blocker	NDC	atenolol	216950322	≥1 fill ≤12 months pror to initaiton of therapy
Antihypertensive: Beta-Blocker	NDC	atenolol	216950322	≥1 fill ≤12 months pror to initaiton of therapy
Antihypertensive: Beta-Blocker	NDC	atenolol	216950323	≥1 fill ≤12 months pror to initaiton of therapy
Antihypertensive: Beta-Blocker	NDC	atenolol	216950323	≥1 fill ≤12 months pror to initaiton of therapy
Antihypertensive: Beta-Blocker	NDC	atenolol	216950323	≥1 fill ≤12 months pror to initaiton of therapy
Antihypertensive: Beta-Blocker	NDC	atenolol	216950324	≥1 fill ≤12 months pror to initaiton of therapy
Antihypertensive: Beta-Blocker	NDC	atenolol	216950324	≥1 fill ≤12 months pror to initaiton of therapy
Antihypertensive: Beta-Blocker	NDC	atenolol-chlorthalidone	216950743	≥1 fill ≤12 months pror to initaiton of therapy
Antihypertensive: Beta-Blocker	NDC	atenolol-chlorthalidone	216950744	≥1 fill ≤12 months pror to initaiton of therapy
Antihypertensive: Beta-Blocker	NDC	atenolol	234905096	≥1 fill ≤12 months pror to initaiton of therapy
Antihypertensive: Beta-Blocker	NDC	atenolol	234905096	≥1 fill ≤12 months pror to initaiton of therapy
Antihypertensive: Beta-Blocker	NDC	atenolol	234905096	≥1 fill ≤12 months pror to initaiton of therapy
Antihypertensive: Beta-Blocker	NDC	atenolol	234905097	≥1 fill ≤12 months pror to initaiton of therapy
Antihypertensive: Beta-Blocker	NDC	atenolol	234905097	≥1 fill ≤12 months pror to initaiton of therapy
Antihypertensive: Beta-Blocker	NDC	atenolol	234905097	≥1 fill ≤12 months pror to initaiton of therapy
Antihypertensive: Beta-Blocker	NDC	atenolol	234905098	≥1 fill ≤12 months pror to initaiton of therapy
Antihypertensive: Beta-Blocker	NDC	atenolol	234905098	≥1 fill ≤12 months pror to initaiton of therapy
Antihypertensive: Beta-Blocker	NDC	atenolol	333580037	≥1 fill ≤12 months pror to initaiton of therapy
Antihypertensive: Beta-Blocker	NDC	atenolol	333580037	≥1 fill ≤12 months pror to initaiton of therapy
Antihypertensive: Beta-Blocker	NDC	atenolol	333580037	≥1 fill ≤12 months pror to initaiton of therapy
Antihypertensive: Beta-Blocker	NDC	atenolol	333580038	≥1 fill ≤12 months pror to initaiton of therapy
Antihypertensive: Beta-Blocker	NDC	atenolol	333580038	≥1 fill ≤12 months pror to initaiton of therapy
Antihypertensive: Beta-Blocker	NDC	atenolol	333580038	≥1 fill ≤12 months pror to initaiton of therapy
Antihypertensive: Beta-Blocker	NDC	atenolol	333580039	≥1 fill ≤12 months pror to initaiton of therapy
Antihypertensive: Beta-Blocker	NDC	atenolol	333580039	≥1 fill ≤12 months pror to initaiton of therapy
Antihypertensive: Beta-Blocker	NDC	atenolol	353560737	≥1 fill ≤12 months pror to initaiton of therapy
Antihypertensive: Beta-Blocker	NDC	atenolol	353560738	≥1 fill ≤12 months pror to initaiton of therapy
Antihypertensive: Beta-Blocker	NDC	atenolol-chlorthalidone	353560859	≥1 fill ≤12 months pror to initaiton of therapy
Antihypertensive: Beta-Blocker	NDC	atenolol	353560930	≥1 fill ≤12 months pror to initaiton of therapy
Antihypertensive: Beta-Blocker	NDC	atenolol	353560930	≥1 fill ≤12 months pror to initaiton of therapy
Antihypertensive: Beta-Blocker	NDC	atenolol	353560930	≥1 fill ≤12 months pror to initaiton of therapy
Antihypertensive: Beta-Blocker	NDC	atenolol (bulk)	387790262	≥1 fill ≤12 months pror to initaiton of therapy
Antihypertensive: Beta-Blocker	NDC	atenolol (bulk)	387790262	≥1 fill ≤12 months pror to initaiton of therapy
Antihypertensive: Beta-Blocker	NDC	atenolol (bulk)	387790262	≥1 fill ≤12 months pror to initaiton of therapy
Antihypertensive: Beta-Blocker	NDC	atenolol (bulk)	387790262	≥1 fill ≤12 months pror to initaiton of therapy
Antihypertensive: Beta-Blocker	NDC	atenolol (bulk)	387790262	≥1 fill ≤12 months pror to initaiton of therapy
Antihypertensive: Beta-Blocker	NDC	atenolol	422540046	≥1 fill ≤12 months pror to initaiton of therapy
Antihypertensive: Beta-Blocker	NDC	atenolol	422540046	≥1 fill ≤12 months pror to initaiton of therapy
Antihypertensive: Beta-Blocker	NDC	atenolol	422540107	≥1 fill ≤12 months pror to initaiton of therapy
Antihypertensive: Beta-Blocker	NDC	atenolol	422540107	≥1 fill ≤12 months pror to initaiton of therapy
Antihypertensive: Beta-Blocker	NDC	atenolol	422540107	≥1 fill ≤12 months pror to initaiton of therapy
Antihypertensive: Beta-Blocker	NDC	atenolol	422910140	≥1 fill ≤12 months pror to initaiton of therapy
Antihypertensive: Beta-Blocker	NDC	atenolol	422910140	≥1 fill ≤12 months pror to initaiton of therapy
Antihypertensive: Beta-Blocker	NDC	atenolol	422910140	≥1 fill ≤12 months pror to initaiton of therapy
Antihypertensive: Beta-Blocker	NDC	atenolol	422910140	≥1 fill ≤12 months pror to initaiton of therapy
Antihypertensive: Beta-Blocker	NDC	atenolol	422910141	≥1 fill ≤12 months pror to initaiton of therapy
Antihypertensive: Beta-Blocker	NDC	atenolol	422910141	≥1 fill ≤12 months pror to initaiton of therapy
Antihypertensive: Beta-Blocker	NDC	atenolol	422910141	≥1 fill ≤12 months pror to initaiton of therapy
Antihypertensive: Beta-Blocker	NDC	atenolol	422910141	≥1 fill ≤12 months pror to initaiton of therapy
Antihypertensive: Beta-Blocker	NDC	atenolol	422910142	≥1 fill ≤12 months pror to initaiton of therapy
Antihypertensive: Beta-Blocker	NDC	atenolol	422910142	≥1 fill ≤12 months pror to initaiton of therapy
Antihypertensive: Beta-Blocker	NDC	atenolol	422910142	≥1 fill ≤12 months pror to initaiton of therapy
Antihypertensive: Beta-Blocker	NDC	atenolol	422910142	≥1 fill ≤12 months pror to initaiton of therapy
Antihypertensive: Beta-Blocker	NDC	atenolol	430630062	≥1 fill ≤12 months pror to initaiton of therapy
Antihypertensive: Beta-Blocker	NDC	atenolol	430630062	≥1 fill ≤12 months pror to initaiton of therapy
Antihypertensive: Beta-Blocker	NDC	atenolol	430630062	≥1 fill ≤12 months pror to initaiton of therapy
Antihypertensive: Beta-Blocker	NDC	atenolol	430630297	≥1 fill ≤12 months pror to initaiton of therapy
Antihypertensive: Beta-Blocker	NDC	atenolol	430630297	≥1 fill ≤12 months pror to initaiton of therapy
Antihypertensive: Beta-Blocker	NDC	atenolol	430630316	≥1 fill ≤12 months pror to initaiton of therapy
Antihypertensive: Beta-Blocker	NDC	atenolol	430630316	≥1 fill ≤12 months pror to initaiton of therapy
Antihypertensive: Beta-Blocker	NDC	atenolol	430630765	≥1 fill ≤12 months pror to initaiton of therapy
Antihypertensive: Beta-Blocker	NDC	atenolol	430630765	≥1 fill ≤12 months pror to initaiton of therapy
Antihypertensive: Beta-Blocker	NDC	atenolol	430630805	≥1 fill ≤12 months pror to initaiton of therapy
Antihypertensive: Beta-Blocker	NDC	atenolol	430630805	≥1 fill ≤12 months pror to initaiton of therapy
Antihypertensive: Beta-Blocker	NDC	atenolol	430630805	≥1 fill ≤12 months pror to initaiton of therapy
Antihypertensive: Beta-Blocker	NDC	atenolol	430630952	≥1 fill ≤12 months pror to initaiton of therapy
Antihypertensive: Beta-Blocker	NDC	atenolol-chlorthalidone	433530149	≥1 fill ≤12 months pror to initaiton of therapy
Antihypertensive: Beta-Blocker	NDC	atenolol	433530399	≥1 fill ≤12 months pror to initaiton of therapy
Antihypertensive: Beta-Blocker	NDC	atenolol	433530830	≥1 fill ≤12 months pror to initaiton of therapy
Antihypertensive: Beta-Blocker	NDC	atenolol	433530830	≥1 fill ≤12 months pror to initaiton of therapy
Antihypertensive: Beta-Blocker	NDC	atenolol	433530833	≥1 fill ≤12 months pror to initaiton of therapy
Antihypertensive: Beta-Blocker	NDC	atenolol	433530833	≥1 fill ≤12 months pror to initaiton of therapy
Antihypertensive: Beta-Blocker	NDC	atenolol	433530833	≥1 fill ≤12 months pror to initaiton of therapy
Antihypertensive: Beta-Blocker	NDC	atenolol	433530833	≥1 fill ≤12 months pror to initaiton of therapy
Antihypertensive: Beta-Blocker	NDC	atenolol	433530834	≥1 fill ≤12 months pror to initaiton of therapy
Antihypertensive: Beta-Blocker	NDC	atenolol	433530834	≥1 fill ≤12 months pror to initaiton of therapy
Antihypertensive: Beta-Blocker	NDC	atenolol	433530834	≥1 fill ≤12 months pror to initaiton of therapy
Antihypertensive: Beta-Blocker	NDC	atenolol	433530834	≥1 fill ≤12 months pror to initaiton of therapy
Antihypertensive: Beta-Blocker	NDC	atenolol	433530834	≥1 fill ≤12 months pror to initaiton of therapy
Antihypertensive: Beta-Blocker	NDC	atenolol	433530887	≥1 fill ≤12 months pror to initaiton of therapy
Antihypertensive: Beta-Blocker	NDC	atenolol	433530939	≥1 fill ≤12 months pror to initaiton of therapy
Antihypertensive: Beta-Blocker	NDC	atenolol	433530939	≥1 fill ≤12 months pror to initaiton of therapy
Antihypertensive: Beta-Blocker	NDC	atenolol	433530939	≥1 fill ≤12 months pror to initaiton of therapy
Antihypertensive: Beta-Blocker	NDC	atenolol	433530939	≥1 fill ≤12 months pror to initaiton of therapy
Antihypertensive: Beta-Blocker	NDC	atenolol	433530939	≥1 fill ≤12 months pror to initaiton of therapy
Antihypertensive: Beta-Blocker	NDC	atenolol-chlorthalidone	433530985	≥1 fill ≤12 months pror to initaiton of therapy
Antihypertensive: Beta-Blocker	NDC	atenolol	433530986	≥1 fill ≤12 months pror to initaiton of therapy
Antihypertensive: Beta-Blocker	NDC	atenolol	445140876	≥1 fill ≤12 months pror to initaiton of therapy
Antihypertensive: Beta-Blocker	NDC	atenolol	445140885	≥1 fill ≤12 months pror to initaiton of therapy
Antihypertensive: Beta-Blocker	NDC	Senormin	470280054	≥1 fill ≤12 months pror to initaiton of therapy
Antihypertensive: Beta-Blocker	NDC	atenolol (bulk)	494520020	≥1 fill ≤12 months pror to initaiton of therapy
Antihypertensive: Beta-Blocker	NDC	atenolol (bulk)	494520020	≥1 fill ≤12 months pror to initaiton of therapy
Antihypertensive: Beta-Blocker	NDC	atenolol (bulk)	494520020	≥1 fill ≤12 months pror to initaiton of therapy
Antihypertensive: Beta-Blocker	NDC	atenolol (bulk)	494520020	≥1 fill ≤12 months pror to initaiton of therapy
Antihypertensive: Beta-Blocker	NDC	atenolol (bulk)	494520020	≥1 fill ≤12 months pror to initaiton of therapy
Antihypertensive: Beta-Blocker	NDC	atenolol	495020400	≥1 fill ≤12 months pror to initaiton of therapy
Antihypertensive: Beta-Blocker	NDC	atenolol	495020401	≥1 fill ≤12 months pror to initaiton of therapy
Antihypertensive: Beta-Blocker	NDC	atenolol	498840456	≥1 fill ≤12 months pror to initaiton of therapy
Antihypertensive: Beta-Blocker	NDC	atenolol	498840456	≥1 fill ≤12 months pror to initaiton of therapy
Antihypertensive: Beta-Blocker	NDC	atenolol	498840457	≥1 fill ≤12 months pror to initaiton of therapy
Antihypertensive: Beta-Blocker	NDC	atenolol	498840457	≥1 fill ≤12 months pror to initaiton of therapy
Antihypertensive: Beta-Blocker	NDC	atenolol	498840944	≥1 fill ≤12 months pror to initaiton of therapy
Antihypertensive: Beta-Blocker	NDC	atenolol	498840944	≥1 fill ≤12 months pror to initaiton of therapy
Antihypertensive: Beta-Blocker	NDC	atenolol	499990104	≥1 fill ≤12 months pror to initaiton of therapy
Antihypertensive: Beta-Blocker	NDC	atenolol	499990104	≥1 fill ≤12 months pror to initaiton of therapy
Antihypertensive: Beta-Blocker	NDC	atenolol	499990104	≥1 fill ≤12 months pror to initaiton of therapy
Antihypertensive: Beta-Blocker	NDC	atenolol	499990104	≥1 fill ≤12 months pror to initaiton of therapy
Antihypertensive: Beta-Blocker	NDC	atenolol	499990178	≥1 fill ≤12 months pror to initaiton of therapy
Antihypertensive: Beta-Blocker	NDC	atenolol	499990178	≥1 fill ≤12 months pror to initaiton of therapy
Antihypertensive: Beta-Blocker	NDC	atenolol	499990178	≥1 fill ≤12 months pror to initaiton of therapy
Antihypertensive: Beta-Blocker	NDC	atenolol	499990178	≥1 fill ≤12 months pror to initaiton of therapy
Antihypertensive: Beta-Blocker	NDC	atenolol	499990454	≥1 fill ≤12 months pror to initaiton of therapy
Antihypertensive: Beta-Blocker	NDC	atenolol	499990454	≥1 fill ≤12 months pror to initaiton of therapy
Antihypertensive: Beta-Blocker	NDC	atenolol	499990454	≥1 fill ≤12 months pror to initaiton of therapy
Antihypertensive: Beta-Blocker	NDC	atenolol	499990454	≥1 fill ≤12 months pror to initaiton of therapy
Antihypertensive: Beta-Blocker	NDC	atenolol	499990454	≥1 fill ≤12 months pror to initaiton of therapy
Antihypertensive: Beta-Blocker	NDC	atenolol-chlorthalidone	499990512	≥1 fill ≤12 months pror to initaiton of therapy
Antihypertensive: Beta-Blocker	NDC	atenolol-chlorthalidone	499990512	≥1 fill ≤12 months pror to initaiton of therapy
Antihypertensive: Beta-Blocker	NDC	atenolol-chlorthalidone	499990512	≥1 fill ≤12 months pror to initaiton of therapy
Antihypertensive: Beta-Blocker	NDC	atenolol	500900442	≥1 fill ≤12 months pror to initaiton of therapy
Antihypertensive: Beta-Blocker	NDC	atenolol	500900442	≥1 fill ≤12 months pror to initaiton of therapy
Antihypertensive: Beta-Blocker	NDC	atenolol	500900442	≥1 fill ≤12 months pror to initaiton of therapy
Antihypertensive: Beta-Blocker	NDC	atenolol	500900442	≥1 fill ≤12 months pror to initaiton of therapy
Antihypertensive: Beta-Blocker	NDC	atenolol	500900442	≥1 fill ≤12 months pror to initaiton of therapy
Antihypertensive: Beta-Blocker	NDC	atenolol	500900448	≥1 fill ≤12 months pror to initaiton of therapy
Antihypertensive: Beta-Blocker	NDC	atenolol	500900448	≥1 fill ≤12 months pror to initaiton of therapy
Antihypertensive: Beta-Blocker	NDC	atenolol	500900448	≥1 fill ≤12 months pror to initaiton of therapy
Antihypertensive: Beta-Blocker	NDC	atenolol	500900514	≥1 fill ≤12 months pror to initaiton of therapy
Antihypertensive: Beta-Blocker	NDC	atenolol	500900514	≥1 fill ≤12 months pror to initaiton of therapy
Antihypertensive: Beta-Blocker	NDC	atenolol	500900514	≥1 fill ≤12 months pror to initaiton of therapy
Antihypertensive: Beta-Blocker	NDC	atenolol	500900514	≥1 fill ≤12 months pror to initaiton of therapy
Antihypertensive: Beta-Blocker	NDC	atenolol	500900514	≥1 fill ≤12 months pror to initaiton of therapy
Antihypertensive: Beta-Blocker	NDC	atenolol	500903043	≥1 fill ≤12 months pror to initaiton of therapy
Antihypertensive: Beta-Blocker	NDC	atenolol	500903071	≥1 fill ≤12 months pror to initaiton of therapy
Antihypertensive: Beta-Blocker	NDC	atenolol	500903410	≥1 fill ≤12 months pror to initaiton of therapy
Antihypertensive: Beta-Blocker	NDC	atenolol	500903411	≥1 fill ≤12 months pror to initaiton of therapy
Antihypertensive: Beta-Blocker	NDC	atenolol	507420101	≥1 fill ≤12 months pror to initaiton of therapy
Antihypertensive: Beta-Blocker	NDC	atenolol	507420101	≥1 fill ≤12 months pror to initaiton of therapy
Antihypertensive: Beta-Blocker	NDC	atenolol	507420102	≥1 fill ≤12 months pror to initaiton of therapy
Antihypertensive: Beta-Blocker	NDC	atenolol	507420102	≥1 fill ≤12 months pror to initaiton of therapy
Antihypertensive: Beta-Blocker	NDC	atenolol	507420103	≥1 fill ≤12 months pror to initaiton of therapy
Antihypertensive: Beta-Blocker	NDC	atenolol	507420103	≥1 fill ≤12 months pror to initaiton of therapy
Antihypertensive: Beta-Blocker	NDC	atenolol	510790684	≥1 fill ≤12 months pror to initaiton of therapy
Antihypertensive: Beta-Blocker	NDC	atenolol	510790684	≥1 fill ≤12 months pror to initaiton of therapy
Antihypertensive: Beta-Blocker	NDC	atenolol	510790684	≥1 fill ≤12 months pror to initaiton of therapy
Antihypertensive: Beta-Blocker	NDC	atenolol	510790684	≥1 fill ≤12 months pror to initaiton of therapy
Antihypertensive: Beta-Blocker	NDC	atenolol	510790684	≥1 fill ≤12 months pror to initaiton of therapy
Antihypertensive: Beta-Blocker	NDC	atenolol	510790684	≥1 fill ≤12 months pror to initaiton of therapy
Antihypertensive: Beta-Blocker	NDC	atenolol	510790685	≥1 fill ≤12 months pror to initaiton of therapy
Antihypertensive: Beta-Blocker	NDC	atenolol	510790685	≥1 fill ≤12 months pror to initaiton of therapy
Antihypertensive: Beta-Blocker	NDC	atenolol	510790759	≥1 fill ≤12 months pror to initaiton of therapy
Antihypertensive: Beta-Blocker	NDC	atenolol	510790759	≥1 fill ≤12 months pror to initaiton of therapy
Antihypertensive: Beta-Blocker	NDC	atenolol	510790759	≥1 fill ≤12 months pror to initaiton of therapy
Antihypertensive: Beta-Blocker	NDC	atenolol	510790759	≥1 fill ≤12 months pror to initaiton of therapy
Antihypertensive: Beta-Blocker	NDC	atenolol	510790759	≥1 fill ≤12 months pror to initaiton of therapy
Antihypertensive: Beta-Blocker	NDC	atenolol	511380096	≥1 fill ≤12 months pror to initaiton of therapy
Antihypertensive: Beta-Blocker	NDC	atenolol	511380097	≥1 fill ≤12 months pror to initaiton of therapy
Antihypertensive: Beta-Blocker	NDC	atenolol	511380098	≥1 fill ≤12 months pror to initaiton of therapy
Antihypertensive: Beta-Blocker	NDC	atenolol	511380131	≥1 fill ≤12 months pror to initaiton of therapy
Antihypertensive: Beta-Blocker	NDC	atenolol	511380132	≥1 fill ≤12 months pror to initaiton of therapy
Antihypertensive: Beta-Blocker	NDC	atenolol	511380133	≥1 fill ≤12 months pror to initaiton of therapy
Antihypertensive: Beta-Blocker	NDC	atenolol	512850836	≥1 fill ≤12 months pror to initaiton of therapy
Antihypertensive: Beta-Blocker	NDC	atenolol	512850836	≥1 fill ≤12 months pror to initaiton of therapy
Antihypertensive: Beta-Blocker	NDC	atenolol	512850836	≥1 fill ≤12 months pror to initaiton of therapy
Antihypertensive: Beta-Blocker	NDC	atenolol	512850837	≥1 fill ≤12 months pror to initaiton of therapy
Antihypertensive: Beta-Blocker	NDC	atenolol	512850837	≥1 fill ≤12 months pror to initaiton of therapy
Antihypertensive: Beta-Blocker	NDC	atenolol	512850837	≥1 fill ≤12 months pror to initaiton of therapy
Antihypertensive: Beta-Blocker	NDC	atenolol	512850838	≥1 fill ≤12 months pror to initaiton of therapy
Antihypertensive: Beta-Blocker	NDC	atenolol	512850838	≥1 fill ≤12 months pror to initaiton of therapy
Antihypertensive: Beta-Blocker	NDC	atenolol	512850838	≥1 fill ≤12 months pror to initaiton of therapy
Antihypertensive: Beta-Blocker	NDC	atenolol	514320449	≥1 fill ≤12 months pror to initaiton of therapy
Antihypertensive: Beta-Blocker	NDC	atenolol (bulk)	515520914	≥1 fill ≤12 months pror to initaiton of therapy
Antihypertensive: Beta-Blocker	NDC	atenolol (bulk)	515520914	≥1 fill ≤12 months pror to initaiton of therapy
Antihypertensive: Beta-Blocker	NDC	atenolol	516550530	≥1 fill ≤12 months pror to initaiton of therapy
Antihypertensive: Beta-Blocker	NDC	atenolol	516550530	≥1 fill ≤12 months pror to initaiton of therapy
Antihypertensive: Beta-Blocker	NDC	atenolol	516550532	≥1 fill ≤12 months pror to initaiton of therapy
Antihypertensive: Beta-Blocker	NDC	atenolol (bulk)	519272467	≥1 fill ≤12 months pror to initaiton of therapy
Antihypertensive: Beta-Blocker	NDC	atenolol	521890256	≥1 fill ≤12 months pror to initaiton of therapy
Antihypertensive: Beta-Blocker	NDC	atenolol	521890256	≥1 fill ≤12 months pror to initaiton of therapy
Antihypertensive: Beta-Blocker	NDC	atenolol	521890256	≥1 fill ≤12 months pror to initaiton of therapy
Antihypertensive: Beta-Blocker	NDC	atenolol	521890257	≥1 fill ≤12 months pror to initaiton of therapy
Antihypertensive: Beta-Blocker	NDC	atenolol	521890257	≥1 fill ≤12 months pror to initaiton of therapy
Antihypertensive: Beta-Blocker	NDC	atenolol	521890257	≥1 fill ≤12 months pror to initaiton of therapy
Antihypertensive: Beta-Blocker	NDC	atenolol	521890259	≥1 fill ≤12 months pror to initaiton of therapy
Antihypertensive: Beta-Blocker	NDC	atenolol	521890259	≥1 fill ≤12 months pror to initaiton of therapy
Antihypertensive: Beta-Blocker	NDC	atenolol	521890259	≥1 fill ≤12 months pror to initaiton of therapy
Antihypertensive: Beta-Blocker	NDC	Tenoretic 50	524270382	≥1 fill ≤12 months pror to initaiton of therapy
Antihypertensive: Beta-Blocker	NDC	Tenoretic 100	524270383	≥1 fill ≤12 months pror to initaiton of therapy
Antihypertensive: Beta-Blocker	NDC	Tenormin	524270429	≥1 fill ≤12 months pror to initaiton of therapy
Antihypertensive: Beta-Blocker	NDC	Tenormin	524270430	≥1 fill ≤12 months pror to initaiton of therapy
Antihypertensive: Beta-Blocker	NDC	Tenormin	524270431	≥1 fill ≤12 months pror to initaiton of therapy
Antihypertensive: Beta-Blocker	NDC	atenolol	525550006	≥1 fill ≤12 months pror to initaiton of therapy
Antihypertensive: Beta-Blocker	NDC	atenolol	525550006	≥1 fill ≤12 months pror to initaiton of therapy
Antihypertensive: Beta-Blocker	NDC	atenolol	525550007	≥1 fill ≤12 months pror to initaiton of therapy
Antihypertensive: Beta-Blocker	NDC	atenolol-chlorthalidone	525550450	≥1 fill ≤12 months pror to initaiton of therapy
Antihypertensive: Beta-Blocker	NDC	atenolol-chlorthalidone	525550450	≥1 fill ≤12 months pror to initaiton of therapy
Antihypertensive: Beta-Blocker	NDC	atenolol-chlorthalidone	525550451	≥1 fill ≤12 months pror to initaiton of therapy
Antihypertensive: Beta-Blocker	NDC	atenolol-chlorthalidone	525550451	≥1 fill ≤12 months pror to initaiton of therapy
Antihypertensive: Beta-Blocker	NDC	atenolol	525550531	≥1 fill ≤12 months pror to initaiton of therapy
Antihypertensive: Beta-Blocker	NDC	atenolol	525550531	≥1 fill ≤12 months pror to initaiton of therapy
Antihypertensive: Beta-Blocker	NDC	atenolol	525550534	≥1 fill ≤12 months pror to initaiton of therapy
Antihypertensive: Beta-Blocker	NDC	atenolol-chlorthalidone	525550547	≥1 fill ≤12 months pror to initaiton of therapy
Antihypertensive: Beta-Blocker	NDC	atenolol-chlorthalidone	525550548	≥1 fill ≤12 months pror to initaiton of therapy
Antihypertensive: Beta-Blocker	NDC	atenolol	525550673	≥1 fill ≤12 months pror to initaiton of therapy
Antihypertensive: Beta-Blocker	NDC	atenolol	525550673	≥1 fill ≤12 months pror to initaiton of therapy
Antihypertensive: Beta-Blocker	NDC	atenolol	525550674	≥1 fill ≤12 months pror to initaiton of therapy
Antihypertensive: Beta-Blocker	NDC	atenolol	525550689	≥1 fill ≤12 months pror to initaiton of therapy
Antihypertensive: Beta-Blocker	NDC	atenolol	529590253	≥1 fill ≤12 months pror to initaiton of therapy
Antihypertensive: Beta-Blocker	NDC	atenolol	529590253	≥1 fill ≤12 months pror to initaiton of therapy
Antihypertensive: Beta-Blocker	NDC	atenolol	529590253	≥1 fill ≤12 months pror to initaiton of therapy
Antihypertensive: Beta-Blocker	NDC	atenolol	529590253	≥1 fill ≤12 months pror to initaiton of therapy
Antihypertensive: Beta-Blocker	NDC	atenolol	529590258	≥1 fill ≤12 months pror to initaiton of therapy
Antihypertensive: Beta-Blocker	NDC	Tenormin	529590280	≥1 fill ≤12 months pror to initaiton of therapy
Antihypertensive: Beta-Blocker	NDC	atenolol	529590463	≥1 fill ≤12 months pror to initaiton of therapy
Antihypertensive: Beta-Blocker	NDC	atenolol	529590463	≥1 fill ≤12 months pror to initaiton of therapy
Antihypertensive: Beta-Blocker	NDC	atenolol	529590463	≥1 fill ≤12 months pror to initaiton of therapy
Antihypertensive: Beta-Blocker	NDC	Tenormin	530021004	≥1 fill ≤12 months pror to initaiton of therapy
Antihypertensive: Beta-Blocker	NDC	Tenormin	530021004	≥1 fill ≤12 months pror to initaiton of therapy
Antihypertensive: Beta-Blocker	NDC	atenolol	532650412	≥1 fill ≤12 months pror to initaiton of therapy
Antihypertensive: Beta-Blocker	NDC	atenolol	532650412	≥1 fill ≤12 months pror to initaiton of therapy
Antihypertensive: Beta-Blocker	NDC	atenolol	532650413	≥1 fill ≤12 months pror to initaiton of therapy
Antihypertensive: Beta-Blocker	NDC	atenolol	532650413	≥1 fill ≤12 months pror to initaiton of therapy
Antihypertensive: Beta-Blocker	NDC	atenolol	532650414	≥1 fill ≤12 months pror to initaiton of therapy
Antihypertensive: Beta-Blocker	NDC	atenolol	532650414	≥1 fill ≤12 months pror to initaiton of therapy
Antihypertensive: Beta-Blocker	NDC	Tenormin	534670105	≥1 fill ≤12 months pror to initaiton of therapy
Antihypertensive: Beta-Blocker	NDC	Tenormin	534670105	≥1 fill ≤12 months pror to initaiton of therapy
Antihypertensive: Beta-Blocker	NDC	Tenormin	534670105	≥1 fill ≤12 months pror to initaiton of therapy
Antihypertensive: Beta-Blocker	NDC	atenolol	534890529	≥1 fill ≤12 months pror to initaiton of therapy
Antihypertensive: Beta-Blocker	NDC	atenolol	534890529	≥1 fill ≤12 months pror to initaiton of therapy
Antihypertensive: Beta-Blocker	NDC	atenolol	534890530	≥1 fill ≤12 months pror to initaiton of therapy
Antihypertensive: Beta-Blocker	NDC	atenolol	534890530	≥1 fill ≤12 months pror to initaiton of therapy
Antihypertensive: Beta-Blocker	NDC	atenolol-chlorthalidone	534890531	≥1 fill ≤12 months pror to initaiton of therapy
Antihypertensive: Beta-Blocker	NDC	atenolol-chlorthalidone	534890532	≥1 fill ≤12 months pror to initaiton of therapy
Antihypertensive: Beta-Blocker	NDC	atenolol	534890536	≥1 fill ≤12 months pror to initaiton of therapy
Antihypertensive: Beta-Blocker	NDC	atenolol	534890536	≥1 fill ≤12 months pror to initaiton of therapy
Antihypertensive: Beta-Blocker	NDC	Tenormin	535060056	≥1 fill ≤12 months pror to initaiton of therapy
Antihypertensive: Beta-Blocker	NDC	Tenormin	535060707	≥1 fill ≤12 months pror to initaiton of therapy
Antihypertensive: Beta-Blocker	NDC	atenolol	539781199	≥1 fill ≤12 months pror to initaiton of therapy
Antihypertensive: Beta-Blocker	NDC	Tenormin	541240038	≥1 fill ≤12 months pror to initaiton of therapy
Antihypertensive: Beta-Blocker	NDC	Tenormin	541240038	≥1 fill ≤12 months pror to initaiton of therapy
Antihypertensive: Beta-Blocker	NDC	Tenormin	541240038	≥1 fill ≤12 months pror to initaiton of therapy
Antihypertensive: Beta-Blocker	NDC	Tenormin	541240786	≥1 fill ≤12 months pror to initaiton of therapy
Antihypertensive: Beta-Blocker	NDC	atenolol	544580931	≥1 fill ≤12 months pror to initaiton of therapy
Antihypertensive: Beta-Blocker	NDC	Tenoretic 50	545690596	≥1 fill ≤12 months pror to initaiton of therapy
Antihypertensive: Beta-Blocker	NDC	Tenoretic 50	545690596	≥1 fill ≤12 months pror to initaiton of therapy
Antihypertensive: Beta-Blocker	NDC	Tenoretic 100	545690598	≥1 fill ≤12 months pror to initaiton of therapy
Antihypertensive: Beta-Blocker	NDC	Tenoretic 100	545690598	≥1 fill ≤12 months pror to initaiton of therapy
Antihypertensive: Beta-Blocker	NDC	Tenormin	545690600	≥1 fill ≤12 months pror to initaiton of therapy
Antihypertensive: Beta-Blocker	NDC	Tenormin	545690600	≥1 fill ≤12 months pror to initaiton of therapy
Antihypertensive: Beta-Blocker	NDC	Tenormin	545690600	≥1 fill ≤12 months pror to initaiton of therapy
Antihypertensive: Beta-Blocker	NDC	Tenormin	545690600	≥1 fill ≤12 months pror to initaiton of therapy
Antihypertensive: Beta-Blocker	NDC	Tenormin	545690601	≥1 fill ≤12 months pror to initaiton of therapy
Antihypertensive: Beta-Blocker	NDC	Tenormin	545690601	≥1 fill ≤12 months pror to initaiton of therapy
Antihypertensive: Beta-Blocker	NDC	Tenormin	545690601	≥1 fill ≤12 months pror to initaiton of therapy
Antihypertensive: Beta-Blocker	NDC	atenolol	545693432	≥1 fill ≤12 months pror to initaiton of therapy
Antihypertensive: Beta-Blocker	NDC	atenolol	545693432	≥1 fill ≤12 months pror to initaiton of therapy
Antihypertensive: Beta-Blocker	NDC	atenolol	545693432	≥1 fill ≤12 months pror to initaiton of therapy
Antihypertensive: Beta-Blocker	NDC	atenolol	545693432	≥1 fill ≤12 months pror to initaiton of therapy
Antihypertensive: Beta-Blocker	NDC	atenolol	545693432	≥1 fill ≤12 months pror to initaiton of therapy
Antihypertensive: Beta-Blocker	NDC	atenolol	545693432	≥1 fill ≤12 months pror to initaiton of therapy
Antihypertensive: Beta-Blocker	NDC	atenolol	545693432	≥1 fill ≤12 months pror to initaiton of therapy
Antihypertensive: Beta-Blocker	NDC	atenolol	545693432	≥1 fill ≤12 months pror to initaiton of therapy
Antihypertensive: Beta-Blocker	NDC	atenolol	545693654	≥1 fill ≤12 months pror to initaiton of therapy
Antihypertensive: Beta-Blocker	NDC	atenolol	545693654	≥1 fill ≤12 months pror to initaiton of therapy
Antihypertensive: Beta-Blocker	NDC	atenolol	545693654	≥1 fill ≤12 months pror to initaiton of therapy
Antihypertensive: Beta-Blocker	NDC	atenolol	545693654	≥1 fill ≤12 months pror to initaiton of therapy
Antihypertensive: Beta-Blocker	NDC	atenolol	545693654	≥1 fill ≤12 months pror to initaiton of therapy
Antihypertensive: Beta-Blocker	NDC	atenolol	545693654	≥1 fill ≤12 months pror to initaiton of therapy
Antihypertensive: Beta-Blocker	NDC	atenolol	545693654	≥1 fill ≤12 months pror to initaiton of therapy
Antihypertensive: Beta-Blocker	NDC	atenolol	545693885	≥1 fill ≤12 months pror to initaiton of therapy
Antihypertensive: Beta-Blocker	NDC	atenolol	545693885	≥1 fill ≤12 months pror to initaiton of therapy
Antihypertensive: Beta-Blocker	NDC	atenolol	545693885	≥1 fill ≤12 months pror to initaiton of therapy
Antihypertensive: Beta-Blocker	NDC	atenolol	545693885	≥1 fill ≤12 months pror to initaiton of therapy
Antihypertensive: Beta-Blocker	NDC	atenolol	545693885	≥1 fill ≤12 months pror to initaiton of therapy
Antihypertensive: Beta-Blocker	NDC	atenolol	545698008	≥1 fill ≤12 months pror to initaiton of therapy
Antihypertensive: Beta-Blocker	NDC	atenolol	545698008	≥1 fill ≤12 months pror to initaiton of therapy
Antihypertensive: Beta-Blocker	NDC	atenolol	545698507	≥1 fill ≤12 months pror to initaiton of therapy
Antihypertensive: Beta-Blocker	NDC	atenolol	545698507	≥1 fill ≤12 months pror to initaiton of therapy
Antihypertensive: Beta-Blocker	NDC	atenolol	545698590	≥1 fill ≤12 months pror to initaiton of therapy
Antihypertensive: Beta-Blocker	NDC	atenolol	545698614	≥1 fill ≤12 months pror to initaiton of therapy
Antihypertensive: Beta-Blocker	NDC	atenolol	547380133	≥1 fill ≤12 months pror to initaiton of therapy
Antihypertensive: Beta-Blocker	NDC	atenolol	547380133	≥1 fill ≤12 months pror to initaiton of therapy
Antihypertensive: Beta-Blocker	NDC	atenolol	547380134	≥1 fill ≤12 months pror to initaiton of therapy
Antihypertensive: Beta-Blocker	NDC	atenolol	547380134	≥1 fill ≤12 months pror to initaiton of therapy
Antihypertensive: Beta-Blocker	NDC	atenolol	547380135	≥1 fill ≤12 months pror to initaiton of therapy
Antihypertensive: Beta-Blocker	NDC	atenolol	547380135	≥1 fill ≤12 months pror to initaiton of therapy
Antihypertensive: Beta-Blocker	NDC	Tenoretic 50	548680321	≥1 fill ≤12 months pror to initaiton of therapy
Antihypertensive: Beta-Blocker	NDC	Tenormin	548680701	≥1 fill ≤12 months pror to initaiton of therapy
Antihypertensive: Beta-Blocker	NDC	atenolol	548681871	≥1 fill ≤12 months pror to initaiton of therapy
Antihypertensive: Beta-Blocker	NDC	atenolol	548681871	≥1 fill ≤12 months pror to initaiton of therapy
Antihypertensive: Beta-Blocker	NDC	atenolol	548681871	≥1 fill ≤12 months pror to initaiton of therapy
Antihypertensive: Beta-Blocker	NDC	atenolol	548681871	≥1 fill ≤12 months pror to initaiton of therapy
Antihypertensive: Beta-Blocker	NDC	atenolol	548681971	≥1 fill ≤12 months pror to initaiton of therapy
Antihypertensive: Beta-Blocker	NDC	atenolol	548681971	≥1 fill ≤12 months pror to initaiton of therapy
Antihypertensive: Beta-Blocker	NDC	atenolol	548681971	≥1 fill ≤12 months pror to initaiton of therapy
Antihypertensive: Beta-Blocker	NDC	atenolol	548681971	≥1 fill ≤12 months pror to initaiton of therapy
Antihypertensive: Beta-Blocker	NDC	atenolol	548682349	≥1 fill ≤12 months pror to initaiton of therapy
Antihypertensive: Beta-Blocker	NDC	atenolol	548682349	≥1 fill ≤12 months pror to initaiton of therapy
Antihypertensive: Beta-Blocker	NDC	atenolol	548682349	≥1 fill ≤12 months pror to initaiton of therapy
Antihypertensive: Beta-Blocker	NDC	atenolol	548682349	≥1 fill ≤12 months pror to initaiton of therapy
Antihypertensive: Beta-Blocker	NDC	atenolol	548682349	≥1 fill ≤12 months pror to initaiton of therapy
Antihypertensive: Beta-Blocker	NDC	atenolol-chlorthalidone	548682683	≥1 fill ≤12 months pror to initaiton of therapy
Antihypertensive: Beta-Blocker	NDC	atenolol-chlorthalidone	548682683	≥1 fill ≤12 months pror to initaiton of therapy
Antihypertensive: Beta-Blocker	NDC	atenolol-chlorthalidone	548682683	≥1 fill ≤12 months pror to initaiton of therapy
Antihypertensive: Beta-Blocker	NDC	atenolol-chlorthalidone	548683064	≥1 fill ≤12 months pror to initaiton of therapy
Antihypertensive: Beta-Blocker	NDC	atenolol-chlorthalidone	548683064	≥1 fill ≤12 months pror to initaiton of therapy
Antihypertensive: Beta-Blocker	NDC	atenolol	549210101	≥1 fill ≤12 months pror to initaiton of therapy
Antihypertensive: Beta-Blocker	NDC	atenolol	549210101	≥1 fill ≤12 months pror to initaiton of therapy
Antihypertensive: Beta-Blocker	NDC	atenolol	549210105	≥1 fill ≤12 months pror to initaiton of therapy
Antihypertensive: Beta-Blocker	NDC	atenolol	549210105	≥1 fill ≤12 months pror to initaiton of therapy
Antihypertensive: Beta-Blocker	NDC	atenolol	549210105	≥1 fill ≤12 months pror to initaiton of therapy
Antihypertensive: Beta-Blocker	NDC	atenolol	549210107	≥1 fill ≤12 months pror to initaiton of therapy
Antihypertensive: Beta-Blocker	NDC	atenolol-chlorthalidone	549210115	≥1 fill ≤12 months pror to initaiton of therapy
Antihypertensive: Beta-Blocker	NDC	atenolol-chlorthalidone	549210117	≥1 fill ≤12 months pror to initaiton of therapy
Antihypertensive: Beta-Blocker	NDC	atenolol	550451860	≥1 fill ≤12 months pror to initaiton of therapy
Antihypertensive: Beta-Blocker	NDC	atenolol	550451860	≥1 fill ≤12 months pror to initaiton of therapy
Antihypertensive: Beta-Blocker	NDC	atenolol	550451860	≥1 fill ≤12 months pror to initaiton of therapy
Antihypertensive: Beta-Blocker	NDC	atenolol	550452269	≥1 fill ≤12 months pror to initaiton of therapy
Antihypertensive: Beta-Blocker	NDC	atenolol	550452269	≥1 fill ≤12 months pror to initaiton of therapy
Antihypertensive: Beta-Blocker	NDC	atenolol	550452269	≥1 fill ≤12 months pror to initaiton of therapy
Antihypertensive: Beta-Blocker	NDC	atenolol	550452269	≥1 fill ≤12 months pror to initaiton of therapy
Antihypertensive: Beta-Blocker	NDC	atenolol	550452269	≥1 fill ≤12 months pror to initaiton of therapy
Antihypertensive: Beta-Blocker	NDC	atenolol	550452498	≥1 fill ≤12 months pror to initaiton of therapy
Antihypertensive: Beta-Blocker	NDC	Tenormin	550810527	≥1 fill ≤12 months pror to initaiton of therapy
Antihypertensive: Beta-Blocker	NDC	Tenormin	550810527	≥1 fill ≤12 months pror to initaiton of therapy
Antihypertensive: Beta-Blocker	NDC	Tenormin	550810527	≥1 fill ≤12 months pror to initaiton of therapy
Antihypertensive: Beta-Blocker	NDC	Tenormin	551751441	≥1 fill ≤12 months pror to initaiton of therapy
Antihypertensive: Beta-Blocker	NDC	atenolol	551753960	≥1 fill ≤12 months pror to initaiton of therapy
Antihypertensive: Beta-Blocker	NDC	atenolol	552890227	≥1 fill ≤12 months pror to initaiton of therapy
Antihypertensive: Beta-Blocker	NDC	atenolol	552890227	≥1 fill ≤12 months pror to initaiton of therapy
Antihypertensive: Beta-Blocker	NDC	atenolol	552890227	≥1 fill ≤12 months pror to initaiton of therapy
Antihypertensive: Beta-Blocker	NDC	atenolol	552890228	≥1 fill ≤12 months pror to initaiton of therapy
Antihypertensive: Beta-Blocker	NDC	atenolol	552890228	≥1 fill ≤12 months pror to initaiton of therapy
Antihypertensive: Beta-Blocker	NDC	atenolol	552890228	≥1 fill ≤12 months pror to initaiton of therapy
Antihypertensive: Beta-Blocker	NDC	atenolol	552890228	≥1 fill ≤12 months pror to initaiton of therapy
Antihypertensive: Beta-Blocker	NDC	atenolol	552890228	≥1 fill ≤12 months pror to initaiton of therapy
Antihypertensive: Beta-Blocker	NDC	atenolol	552890228	≥1 fill ≤12 months pror to initaiton of therapy
Antihypertensive: Beta-Blocker	NDC	atenolol	552890228	≥1 fill ≤12 months pror to initaiton of therapy
Antihypertensive: Beta-Blocker	NDC	Tenormin	552890254	≥1 fill ≤12 months pror to initaiton of therapy
Antihypertensive: Beta-Blocker	NDC	Tenormin	552890587	≥1 fill ≤12 months pror to initaiton of therapy
Antihypertensive: Beta-Blocker	NDC	atenolol	552890653	≥1 fill ≤12 months pror to initaiton of therapy
Antihypertensive: Beta-Blocker	NDC	atenolol	552890653	≥1 fill ≤12 months pror to initaiton of therapy
Antihypertensive: Beta-Blocker	NDC	atenolol-chlorthalidone	552890988	≥1 fill ≤12 months pror to initaiton of therapy
Antihypertensive: Beta-Blocker	NDC	atenolol-chlorthalidone	552890993	≥1 fill ≤12 months pror to initaiton of therapy
Antihypertensive: Beta-Blocker	NDC	atenolol-chlorthalidone	552890993	≥1 fill ≤12 months pror to initaiton of therapy
Antihypertensive: Beta-Blocker	NDC	atenolol-chlorthalidone	552890993	≥1 fill ≤12 months pror to initaiton of therapy
Antihypertensive: Beta-Blocker	NDC	atenolol	553700122	≥1 fill ≤12 months pror to initaiton of therapy
Antihypertensive: Beta-Blocker	NDC	atenolol	553700122	≥1 fill ≤12 months pror to initaiton of therapy
Antihypertensive: Beta-Blocker	NDC	atenolol	553700124	≥1 fill ≤12 months pror to initaiton of therapy
Antihypertensive: Beta-Blocker	NDC	atenolol	557000240	≥1 fill ≤12 months pror to initaiton of therapy
Antihypertensive: Beta-Blocker	NDC	atenolol	557000240	≥1 fill ≤12 months pror to initaiton of therapy
Antihypertensive: Beta-Blocker	NDC	atenolol	557000240	≥1 fill ≤12 months pror to initaiton of therapy
Antihypertensive: Beta-Blocker	NDC	atenolol	557000243	≥1 fill ≤12 months pror to initaiton of therapy
Antihypertensive: Beta-Blocker	NDC	atenolol	557000243	≥1 fill ≤12 months pror to initaiton of therapy
Antihypertensive: Beta-Blocker	NDC	atenolol	557000243	≥1 fill ≤12 months pror to initaiton of therapy
Antihypertensive: Beta-Blocker	NDC	atenolol-chlorthalidone	557000289	≥1 fill ≤12 months pror to initaiton of therapy
Antihypertensive: Beta-Blocker	NDC	atenolol	557000661	≥1 fill ≤12 months pror to initaiton of therapy
Antihypertensive: Beta-Blocker	NDC	atenolol	558060315	≥1 fill ≤12 months pror to initaiton of therapy
Antihypertensive: Beta-Blocker	NDC	atenolol	558060315	≥1 fill ≤12 months pror to initaiton of therapy
Antihypertensive: Beta-Blocker	NDC	atenolol	558060316	≥1 fill ≤12 months pror to initaiton of therapy
Antihypertensive: Beta-Blocker	NDC	atenolol	558060316	≥1 fill ≤12 months pror to initaiton of therapy
Antihypertensive: Beta-Blocker	NDC	atenolol	558870599	≥1 fill ≤12 months pror to initaiton of therapy
Antihypertensive: Beta-Blocker	NDC	atenolol	558870599	≥1 fill ≤12 months pror to initaiton of therapy
Antihypertensive: Beta-Blocker	NDC	atenolol	558870838	≥1 fill ≤12 months pror to initaiton of therapy
Antihypertensive: Beta-Blocker	NDC	Tenormin	559470440	≥1 fill ≤12 months pror to initaiton of therapy
Antihypertensive: Beta-Blocker	NDC	atenolol	559530039	≥1 fill ≤12 months pror to initaiton of therapy
Antihypertensive: Beta-Blocker	NDC	atenolol	559530039	≥1 fill ≤12 months pror to initaiton of therapy
Antihypertensive: Beta-Blocker	NDC	atenolol	559530401	≥1 fill ≤12 months pror to initaiton of therapy
Antihypertensive: Beta-Blocker	NDC	atenolol	574800446	≥1 fill ≤12 months pror to initaiton of therapy
Antihypertensive: Beta-Blocker	NDC	atenolol	574800446	≥1 fill ≤12 months pror to initaiton of therapy
Antihypertensive: Beta-Blocker	NDC	atenolol	574800447	≥1 fill ≤12 months pror to initaiton of therapy
Antihypertensive: Beta-Blocker	NDC	atenolol	574800447	≥1 fill ≤12 months pror to initaiton of therapy
Antihypertensive: Beta-Blocker	NDC	atenolol	576640264	≥1 fill ≤12 months pror to initaiton of therapy
Antihypertensive: Beta-Blocker	NDC	atenolol	576640264	≥1 fill ≤12 months pror to initaiton of therapy
Antihypertensive: Beta-Blocker	NDC	atenolol	576640265	≥1 fill ≤12 months pror to initaiton of therapy
Antihypertensive: Beta-Blocker	NDC	atenolol	576640265	≥1 fill ≤12 months pror to initaiton of therapy
Antihypertensive: Beta-Blocker	NDC	atenolol	576640266	≥1 fill ≤12 months pror to initaiton of therapy
Antihypertensive: Beta-Blocker	NDC	atenolol	576640266	≥1 fill ≤12 months pror to initaiton of therapy
Antihypertensive: Beta-Blocker	NDC	atenolol	578660219	≥1 fill ≤12 months pror to initaiton of therapy
Antihypertensive: Beta-Blocker	NDC	atenolol	578663330	≥1 fill ≤12 months pror to initaiton of therapy
Antihypertensive: Beta-Blocker	NDC	atenolol	578663330	≥1 fill ≤12 months pror to initaiton of therapy
Antihypertensive: Beta-Blocker	NDC	atenolol	578663330	≥1 fill ≤12 months pror to initaiton of therapy
Antihypertensive: Beta-Blocker	NDC	atenolol	578663331	≥1 fill ≤12 months pror to initaiton of therapy
Antihypertensive: Beta-Blocker	NDC	atenolol	578663331	≥1 fill ≤12 months pror to initaiton of therapy
Antihypertensive: Beta-Blocker	NDC	atenolol	578663331	≥1 fill ≤12 months pror to initaiton of therapy
Antihypertensive: Beta-Blocker	NDC	atenolol	578663332	≥1 fill ≤12 months pror to initaiton of therapy
Antihypertensive: Beta-Blocker	NDC	atenolol	578663332	≥1 fill ≤12 months pror to initaiton of therapy
Antihypertensive: Beta-Blocker	NDC	atenolol-chlorthalidone	580160331	≥1 fill ≤12 months pror to initaiton of therapy
Antihypertensive: Beta-Blocker	NDC	atenolol-chlorthalidone	580160331	≥1 fill ≤12 months pror to initaiton of therapy
Antihypertensive: Beta-Blocker	NDC	atenolol-chlorthalidone	580160331	≥1 fill ≤12 months pror to initaiton of therapy
Antihypertensive: Beta-Blocker	NDC	atenolol-chlorthalidone	580160331	≥1 fill ≤12 months pror to initaiton of therapy
Antihypertensive: Beta-Blocker	NDC	atenolol	580160332	≥1 fill ≤12 months pror to initaiton of therapy
Antihypertensive: Beta-Blocker	NDC	atenolol	580160332	≥1 fill ≤12 months pror to initaiton of therapy
Antihypertensive: Beta-Blocker	NDC	atenolol	580160333	≥1 fill ≤12 months pror to initaiton of therapy
Antihypertensive: Beta-Blocker	NDC	atenolol	580160333	≥1 fill ≤12 months pror to initaiton of therapy
Antihypertensive: Beta-Blocker	NDC	atenolol	580160333	≥1 fill ≤12 months pror to initaiton of therapy
Antihypertensive: Beta-Blocker	NDC	atenolol	580160333	≥1 fill ≤12 months pror to initaiton of therapy
Antihypertensive: Beta-Blocker	NDC	atenolol-chlorthalidone	580160526	≥1 fill ≤12 months pror to initaiton of therapy
Antihypertensive: Beta-Blocker	NDC	atenolol-chlorthalidone	580160526	≥1 fill ≤12 months pror to initaiton of therapy
Antihypertensive: Beta-Blocker	NDC	atenolol-chlorthalidone	580160526	≥1 fill ≤12 months pror to initaiton of therapy
Antihypertensive: Beta-Blocker	NDC	atenolol-chlorthalidone	580160526	≥1 fill ≤12 months pror to initaiton of therapy
Antihypertensive: Beta-Blocker	NDC	atenolol-chlorthalidone	580160526	≥1 fill ≤12 months pror to initaiton of therapy
Antihypertensive: Beta-Blocker	NDC	Tenormin	580160566	≥1 fill ≤12 months pror to initaiton of therapy
Antihypertensive: Beta-Blocker	NDC	Tenormin	580160566	≥1 fill ≤12 months pror to initaiton of therapy
Antihypertensive: Beta-Blocker	NDC	Tenormin	580160567	≥1 fill ≤12 months pror to initaiton of therapy
Antihypertensive: Beta-Blocker	NDC	Tenormin	580160567	≥1 fill ≤12 months pror to initaiton of therapy
Antihypertensive: Beta-Blocker	NDC	Tenormin	580160567	≥1 fill ≤12 months pror to initaiton of therapy
Antihypertensive: Beta-Blocker	NDC	atenolol	580160582	≥1 fill ≤12 months pror to initaiton of therapy
Antihypertensive: Beta-Blocker	NDC	atenolol	580160582	≥1 fill ≤12 months pror to initaiton of therapy
Antihypertensive: Beta-Blocker	NDC	atenolol	580160582	≥1 fill ≤12 months pror to initaiton of therapy
Antihypertensive: Beta-Blocker	NDC	atenolol	580160582	≥1 fill ≤12 months pror to initaiton of therapy
Antihypertensive: Beta-Blocker	NDC	atenolol	580160582	≥1 fill ≤12 months pror to initaiton of therapy
Antihypertensive: Beta-Blocker	NDC	atenolol	580160771	≥1 fill ≤12 months pror to initaiton of therapy
Antihypertensive: Beta-Blocker	NDC	atenolol	580160771	≥1 fill ≤12 months pror to initaiton of therapy
Antihypertensive: Beta-Blocker	NDC	atenolol	580160771	≥1 fill ≤12 months pror to initaiton of therapy
Antihypertensive: Beta-Blocker	NDC	atenolol	580160771	≥1 fill ≤12 months pror to initaiton of therapy
Antihypertensive: Beta-Blocker	NDC	atenolol	580160771	≥1 fill ≤12 months pror to initaiton of therapy
Antihypertensive: Beta-Blocker	NDC	atenolol	580160771	≥1 fill ≤12 months pror to initaiton of therapy
Antihypertensive: Beta-Blocker	NDC	atenolol	587290486	≥1 fill ≤12 months pror to initaiton of therapy
Antihypertensive: Beta-Blocker	NDC	atenolol	587290486	≥1 fill ≤12 months pror to initaiton of therapy
Antihypertensive: Beta-Blocker	NDC	atenolol	587290487	≥1 fill ≤12 months pror to initaiton of therapy
Antihypertensive: Beta-Blocker	NDC	atenolol	588640065	≥1 fill ≤12 months pror to initaiton of therapy
Antihypertensive: Beta-Blocker	NDC	atenolol	588640065	≥1 fill ≤12 months pror to initaiton of therapy
Antihypertensive: Beta-Blocker	NDC	atenolol	588640717	≥1 fill ≤12 months pror to initaiton of therapy
Antihypertensive: Beta-Blocker	NDC	atenolol	588640749	≥1 fill ≤12 months pror to initaiton of therapy
Antihypertensive: Beta-Blocker	NDC	atenolol	588640749	≥1 fill ≤12 months pror to initaiton of therapy
Antihypertensive: Beta-Blocker	NDC	atenolol	595910007	≥1 fill ≤12 months pror to initaiton of therapy
Antihypertensive: Beta-Blocker	NDC	atenolol	595910263	≥1 fill ≤12 months pror to initaiton of therapy
Antihypertensive: Beta-Blocker	NDC	atenolol	595910265	≥1 fill ≤12 months pror to initaiton of therapy
Antihypertensive: Beta-Blocker	NDC	atenolol-chlorthalidone	597722592	≥1 fill ≤12 months pror to initaiton of therapy
Antihypertensive: Beta-Blocker	NDC	atenolol-chlorthalidone	597722593	≥1 fill ≤12 months pror to initaiton of therapy
Antihypertensive: Beta-Blocker	NDC	atenolol	603460587	≥1 fill ≤12 months pror to initaiton of therapy
Antihypertensive: Beta-Blocker	NDC	atenolol	603460719	≥1 fill ≤12 months pror to initaiton of therapy
Antihypertensive: Beta-Blocker	NDC	atenolol	603460719	≥1 fill ≤12 months pror to initaiton of therapy
Antihypertensive: Beta-Blocker	NDC	atenolol	603460719	≥1 fill ≤12 months pror to initaiton of therapy
Antihypertensive: Beta-Blocker	NDC	atenolol	603460719	≥1 fill ≤12 months pror to initaiton of therapy
Antihypertensive: Beta-Blocker	NDC	atenolol	603460719	≥1 fill ≤12 months pror to initaiton of therapy
Antihypertensive: Beta-Blocker	NDC	atenolol	603460914	≥1 fill ≤12 months pror to initaiton of therapy
Antihypertensive: Beta-Blocker	NDC	atenolol	603460914	≥1 fill ≤12 months pror to initaiton of therapy
Antihypertensive: Beta-Blocker	NDC	atenolol	603460914	≥1 fill ≤12 months pror to initaiton of therapy
Antihypertensive: Beta-Blocker	NDC	atenolol	603460914	≥1 fill ≤12 months pror to initaiton of therapy
Antihypertensive: Beta-Blocker	NDC	atenolol	604290025	≥1 fill ≤12 months pror to initaiton of therapy
Antihypertensive: Beta-Blocker	NDC	atenolol	604290025	≥1 fill ≤12 months pror to initaiton of therapy
Antihypertensive: Beta-Blocker	NDC	atenolol	604290025	≥1 fill ≤12 months pror to initaiton of therapy
Antihypertensive: Beta-Blocker	NDC	atenolol	604290026	≥1 fill ≤12 months pror to initaiton of therapy
Antihypertensive: Beta-Blocker	NDC	atenolol	604290026	≥1 fill ≤12 months pror to initaiton of therapy
Antihypertensive: Beta-Blocker	NDC	atenolol	604290026	≥1 fill ≤12 months pror to initaiton of therapy
Antihypertensive: Beta-Blocker	NDC	atenolol	604290027	≥1 fill ≤12 months pror to initaiton of therapy
Antihypertensive: Beta-Blocker	NDC	atenolol	604290027	≥1 fill ≤12 months pror to initaiton of therapy
Antihypertensive: Beta-Blocker	NDC	atenolol	604290211	≥1 fill ≤12 months pror to initaiton of therapy
Antihypertensive: Beta-Blocker	NDC	atenolol	604290211	≥1 fill ≤12 months pror to initaiton of therapy
Antihypertensive: Beta-Blocker	NDC	atenolol	607600059	≥1 fill ≤12 months pror to initaiton of therapy
Antihypertensive: Beta-Blocker	NDC	atenolol	607600060	≥1 fill ≤12 months pror to initaiton of therapy
Antihypertensive: Beta-Blocker	NDC	atenolol	607600163	≥1 fill ≤12 months pror to initaiton of therapy
Antihypertensive: Beta-Blocker	NDC	atenolol	607600164	≥1 fill ≤12 months pror to initaiton of therapy
Antihypertensive: Beta-Blocker	NDC	atenolol	607600256	≥1 fill ≤12 months pror to initaiton of therapy
Antihypertensive: Beta-Blocker	NDC	atenolol	607600437	≥1 fill ≤12 months pror to initaiton of therapy
Antihypertensive: Beta-Blocker	NDC	atenolol	607600642	≥1 fill ≤12 months pror to initaiton of therapy
Antihypertensive: Beta-Blocker	NDC	atenolol	607600643	≥1 fill ≤12 months pror to initaiton of therapy
Antihypertensive: Beta-Blocker	NDC	atenolol	607600643	≥1 fill ≤12 months pror to initaiton of therapy
Antihypertensive: Beta-Blocker	NDC	atenolol	608090102	≥1 fill ≤12 months pror to initaiton of therapy
Antihypertensive: Beta-Blocker	NDC	atenolol	608090102	≥1 fill ≤12 months pror to initaiton of therapy
Antihypertensive: Beta-Blocker	NDC	atenolol	608140710	≥1 fill ≤12 months pror to initaiton of therapy
Antihypertensive: Beta-Blocker	NDC	atenolol	608140710	≥1 fill ≤12 months pror to initaiton of therapy
Antihypertensive: Beta-Blocker	NDC	atenolol	608140711	≥1 fill ≤12 months pror to initaiton of therapy
Antihypertensive: Beta-Blocker	NDC	atenolol	608140711	≥1 fill ≤12 months pror to initaiton of therapy
Antihypertensive: Beta-Blocker	NDC	atenolol	613920542	≥1 fill ≤12 months pror to initaiton of therapy
Antihypertensive: Beta-Blocker	NDC	atenolol	613920542	≥1 fill ≤12 months pror to initaiton of therapy
Antihypertensive: Beta-Blocker	NDC	atenolol	613920542	≥1 fill ≤12 months pror to initaiton of therapy
Antihypertensive: Beta-Blocker	NDC	atenolol	613920542	≥1 fill ≤12 months pror to initaiton of therapy
Antihypertensive: Beta-Blocker	NDC	atenolol	613920542	≥1 fill ≤12 months pror to initaiton of therapy
Antihypertensive: Beta-Blocker	NDC	atenolol	613920542	≥1 fill ≤12 months pror to initaiton of therapy
Antihypertensive: Beta-Blocker	NDC	atenolol	613920542	≥1 fill ≤12 months pror to initaiton of therapy
Antihypertensive: Beta-Blocker	NDC	atenolol	613920542	≥1 fill ≤12 months pror to initaiton of therapy
Antihypertensive: Beta-Blocker	NDC	atenolol	613920542	≥1 fill ≤12 months pror to initaiton of therapy
Antihypertensive: Beta-Blocker	NDC	atenolol	613920542	≥1 fill ≤12 months pror to initaiton of therapy
Antihypertensive: Beta-Blocker	NDC	atenolol	613920543	≥1 fill ≤12 months pror to initaiton of therapy
Antihypertensive: Beta-Blocker	NDC	atenolol	613920543	≥1 fill ≤12 months pror to initaiton of therapy
Antihypertensive: Beta-Blocker	NDC	atenolol	613920543	≥1 fill ≤12 months pror to initaiton of therapy
Antihypertensive: Beta-Blocker	NDC	atenolol	613920543	≥1 fill ≤12 months pror to initaiton of therapy
Antihypertensive: Beta-Blocker	NDC	atenolol	613920543	≥1 fill ≤12 months pror to initaiton of therapy
Antihypertensive: Beta-Blocker	NDC	atenolol	613920543	≥1 fill ≤12 months pror to initaiton of therapy
Antihypertensive: Beta-Blocker	NDC	atenolol	613920543	≥1 fill ≤12 months pror to initaiton of therapy
Antihypertensive: Beta-Blocker	NDC	atenolol	613920543	≥1 fill ≤12 months pror to initaiton of therapy
Antihypertensive: Beta-Blocker	NDC	atenolol	613920543	≥1 fill ≤12 months pror to initaiton of therapy
Antihypertensive: Beta-Blocker	NDC	atenolol	613920543	≥1 fill ≤12 months pror to initaiton of therapy
Antihypertensive: Beta-Blocker	NDC	atenolol	613920543	≥1 fill ≤12 months pror to initaiton of therapy
Antihypertensive: Beta-Blocker	NDC	atenolol	613920546	≥1 fill ≤12 months pror to initaiton of therapy
Antihypertensive: Beta-Blocker	NDC	atenolol	613920546	≥1 fill ≤12 months pror to initaiton of therapy
Antihypertensive: Beta-Blocker	NDC	atenolol	613920546	≥1 fill ≤12 months pror to initaiton of therapy
Antihypertensive: Beta-Blocker	NDC	atenolol	613920546	≥1 fill ≤12 months pror to initaiton of therapy
Antihypertensive: Beta-Blocker	NDC	atenolol	613920546	≥1 fill ≤12 months pror to initaiton of therapy
Antihypertensive: Beta-Blocker	NDC	atenolol	613920546	≥1 fill ≤12 months pror to initaiton of therapy
Antihypertensive: Beta-Blocker	NDC	atenolol	613920546	≥1 fill ≤12 months pror to initaiton of therapy
Antihypertensive: Beta-Blocker	NDC	atenolol	613920546	≥1 fill ≤12 months pror to initaiton of therapy
Antihypertensive: Beta-Blocker	NDC	atenolol	613920546	≥1 fill ≤12 months pror to initaiton of therapy
Antihypertensive: Beta-Blocker	NDC	atenolol	613920546	≥1 fill ≤12 months pror to initaiton of therapy
Antihypertensive: Beta-Blocker	NDC	atenolol	613920546	≥1 fill ≤12 months pror to initaiton of therapy
Antihypertensive: Beta-Blocker	NDC	atenolol	619190256	≥1 fill ≤12 months pror to initaiton of therapy
Antihypertensive: Beta-Blocker	NDC	atenolol	619190257	≥1 fill ≤12 months pror to initaiton of therapy
Antihypertensive: Beta-Blocker	NDC	atenolol	619190279	≥1 fill ≤12 months pror to initaiton of therapy
Antihypertensive: Beta-Blocker	NDC	atenolol	619190279	≥1 fill ≤12 months pror to initaiton of therapy
Antihypertensive: Beta-Blocker	NDC	atenolol	619190279	≥1 fill ≤12 months pror to initaiton of therapy
Antihypertensive: Beta-Blocker	NDC	atenolol	619190581	≥1 fill ≤12 months pror to initaiton of therapy
Antihypertensive: Beta-Blocker	NDC	atenolol	619190854	≥1 fill ≤12 months pror to initaiton of therapy
Antihypertensive: Beta-Blocker	NDC	atenolol	619190854	≥1 fill ≤12 months pror to initaiton of therapy
Antihypertensive: Beta-Blocker	NDC	atenolol	619190914	≥1 fill ≤12 months pror to initaiton of therapy
Antihypertensive: Beta-Blocker	NDC	atenolol	619190935	≥1 fill ≤12 months pror to initaiton of therapy
Antihypertensive: Beta-Blocker	NDC	atenolol	619190935	≥1 fill ≤12 months pror to initaiton of therapy
Antihypertensive: Beta-Blocker	NDC	atenolol	622690256	≥1 fill ≤12 months pror to initaiton of therapy
Antihypertensive: Beta-Blocker	NDC	atenolol	622690256	≥1 fill ≤12 months pror to initaiton of therapy
Antihypertensive: Beta-Blocker	NDC	atenolol	622690257	≥1 fill ≤12 months pror to initaiton of therapy
Antihypertensive: Beta-Blocker	NDC	atenolol	622690259	≥1 fill ≤12 months pror to initaiton of therapy
Antihypertensive: Beta-Blocker	NDC	atenolol	622690259	≥1 fill ≤12 months pror to initaiton of therapy
Antihypertensive: Beta-Blocker	NDC	atenolol	625840467	≥1 fill ≤12 months pror to initaiton of therapy
Antihypertensive: Beta-Blocker	NDC	atenolol	625840467	≥1 fill ≤12 months pror to initaiton of therapy
Antihypertensive: Beta-Blocker	NDC	atenolol	625840467	≥1 fill ≤12 months pror to initaiton of therapy
Antihypertensive: Beta-Blocker	NDC	atenolol	625840467	≥1 fill ≤12 months pror to initaiton of therapy
Antihypertensive: Beta-Blocker	NDC	atenolol	625840619	≥1 fill ≤12 months pror to initaiton of therapy
Antihypertensive: Beta-Blocker	NDC	atenolol	625840619	≥1 fill ≤12 months pror to initaiton of therapy
Antihypertensive: Beta-Blocker	NDC	atenolol	625840620	≥1 fill ≤12 months pror to initaiton of therapy
Antihypertensive: Beta-Blocker	NDC	atenolol	625840620	≥1 fill ≤12 months pror to initaiton of therapy
Antihypertensive: Beta-Blocker	NDC	atenolol	625840621	≥1 fill ≤12 months pror to initaiton of therapy
Antihypertensive: Beta-Blocker	NDC	atenolol	625840715	≥1 fill ≤12 months pror to initaiton of therapy
Antihypertensive: Beta-Blocker	NDC	atenolol	625840715	≥1 fill ≤12 months pror to initaiton of therapy
Antihypertensive: Beta-Blocker	NDC	atenolol (bulk)	629912821	≥1 fill ≤12 months pror to initaiton of therapy
Antihypertensive: Beta-Blocker	NDC	atenolol (bulk)	629912821	≥1 fill ≤12 months pror to initaiton of therapy
Antihypertensive: Beta-Blocker	NDC	atenolol (bulk)	629912821	≥1 fill ≤12 months pror to initaiton of therapy
Antihypertensive: Beta-Blocker	NDC	atenolol	631870201	≥1 fill ≤12 months pror to initaiton of therapy
Antihypertensive: Beta-Blocker	NDC	atenolol	631870537	≥1 fill ≤12 months pror to initaiton of therapy
Antihypertensive: Beta-Blocker	NDC	atenolol	633040621	≥1 fill ≤12 months pror to initaiton of therapy
Antihypertensive: Beta-Blocker	NDC	atenolol	633040621	≥1 fill ≤12 months pror to initaiton of therapy
Antihypertensive: Beta-Blocker	NDC	atenolol	633040622	≥1 fill ≤12 months pror to initaiton of therapy
Antihypertensive: Beta-Blocker	NDC	atenolol	633040622	≥1 fill ≤12 months pror to initaiton of therapy
Antihypertensive: Beta-Blocker	NDC	atenolol	633040623	≥1 fill ≤12 months pror to initaiton of therapy
Antihypertensive: Beta-Blocker	NDC	atenolol	633040623	≥1 fill ≤12 months pror to initaiton of therapy
Antihypertensive: Beta-Blocker	NDC	atenolol	636291740	≥1 fill ≤12 months pror to initaiton of therapy
Antihypertensive: Beta-Blocker	NDC	atenolol	636291740	≥1 fill ≤12 months pror to initaiton of therapy
Antihypertensive: Beta-Blocker	NDC	atenolol	636291740	≥1 fill ≤12 months pror to initaiton of therapy
Antihypertensive: Beta-Blocker	NDC	atenolol	636291785	≥1 fill ≤12 months pror to initaiton of therapy
Antihypertensive: Beta-Blocker	NDC	atenolol	636291785	≥1 fill ≤12 months pror to initaiton of therapy
Antihypertensive: Beta-Blocker	NDC	atenolol	636291785	≥1 fill ≤12 months pror to initaiton of therapy
Antihypertensive: Beta-Blocker	NDC	atenolol	636292626	≥1 fill ≤12 months pror to initaiton of therapy
Antihypertensive: Beta-Blocker	NDC	atenolol	636292626	≥1 fill ≤12 months pror to initaiton of therapy
Antihypertensive: Beta-Blocker	NDC	atenolol	636292626	≥1 fill ≤12 months pror to initaiton of therapy
Antihypertensive: Beta-Blocker	NDC	atenolol	636292626	≥1 fill ≤12 months pror to initaiton of therapy
Antihypertensive: Beta-Blocker	NDC	atenolol-chlorthalidone	636292909	≥1 fill ≤12 months pror to initaiton of therapy
Antihypertensive: Beta-Blocker	NDC	atenolol-chlorthalidone	636292909	≥1 fill ≤12 months pror to initaiton of therapy
Antihypertensive: Beta-Blocker	NDC	atenolol-chlorthalidone	636292909	≥1 fill ≤12 months pror to initaiton of therapy
Antihypertensive: Beta-Blocker	NDC	atenolol-chlorthalidone	636292909	≥1 fill ≤12 months pror to initaiton of therapy
Antihypertensive: Beta-Blocker	NDC	atenolol-chlorthalidone	636293738	≥1 fill ≤12 months pror to initaiton of therapy
Antihypertensive: Beta-Blocker	NDC	atenolol	637390027	≥1 fill ≤12 months pror to initaiton of therapy
Antihypertensive: Beta-Blocker	NDC	atenolol	637390027	≥1 fill ≤12 months pror to initaiton of therapy
Antihypertensive: Beta-Blocker	NDC	atenolol	637390027	≥1 fill ≤12 months pror to initaiton of therapy
Antihypertensive: Beta-Blocker	NDC	atenolol	637390027	≥1 fill ≤12 months pror to initaiton of therapy
Antihypertensive: Beta-Blocker	NDC	atenolol	637390027	≥1 fill ≤12 months pror to initaiton of therapy
Antihypertensive: Beta-Blocker	NDC	atenolol	637390028	≥1 fill ≤12 months pror to initaiton of therapy
Antihypertensive: Beta-Blocker	NDC	atenolol	637390028	≥1 fill ≤12 months pror to initaiton of therapy
Antihypertensive: Beta-Blocker	NDC	atenolol	637390028	≥1 fill ≤12 months pror to initaiton of therapy
Antihypertensive: Beta-Blocker	NDC	atenolol	637390028	≥1 fill ≤12 months pror to initaiton of therapy
Antihypertensive: Beta-Blocker	NDC	atenolol	637390028	≥1 fill ≤12 months pror to initaiton of therapy
Antihypertensive: Beta-Blocker	NDC	atenolol	638740332	≥1 fill ≤12 months pror to initaiton of therapy
Antihypertensive: Beta-Blocker	NDC	atenolol	638740332	≥1 fill ≤12 months pror to initaiton of therapy
Antihypertensive: Beta-Blocker	NDC	atenolol	638740332	≥1 fill ≤12 months pror to initaiton of therapy
Antihypertensive: Beta-Blocker	NDC	atenolol	638740332	≥1 fill ≤12 months pror to initaiton of therapy
Antihypertensive: Beta-Blocker	NDC	atenolol	638740332	≥1 fill ≤12 months pror to initaiton of therapy
Antihypertensive: Beta-Blocker	NDC	atenolol	638740332	≥1 fill ≤12 months pror to initaiton of therapy
Antihypertensive: Beta-Blocker	NDC	atenolol	638740332	≥1 fill ≤12 months pror to initaiton of therapy
Antihypertensive: Beta-Blocker	NDC	atenolol	638740332	≥1 fill ≤12 months pror to initaiton of therapy
Antihypertensive: Beta-Blocker	NDC	atenolol	638740332	≥1 fill ≤12 months pror to initaiton of therapy
Antihypertensive: Beta-Blocker	NDC	atenolol	638740388	≥1 fill ≤12 months pror to initaiton of therapy
Antihypertensive: Beta-Blocker	NDC	atenolol	638740388	≥1 fill ≤12 months pror to initaiton of therapy
Antihypertensive: Beta-Blocker	NDC	atenolol	638740388	≥1 fill ≤12 months pror to initaiton of therapy
Antihypertensive: Beta-Blocker	NDC	atenolol	638740388	≥1 fill ≤12 months pror to initaiton of therapy
Antihypertensive: Beta-Blocker	NDC	atenolol	638740388	≥1 fill ≤12 months pror to initaiton of therapy
Antihypertensive: Beta-Blocker	NDC	atenolol	638740388	≥1 fill ≤12 months pror to initaiton of therapy
Antihypertensive: Beta-Blocker	NDC	atenolol	638740388	≥1 fill ≤12 months pror to initaiton of therapy
Antihypertensive: Beta-Blocker	NDC	atenolol	638740468	≥1 fill ≤12 months pror to initaiton of therapy
Antihypertensive: Beta-Blocker	NDC	atenolol	638740468	≥1 fill ≤12 months pror to initaiton of therapy
Antihypertensive: Beta-Blocker	NDC	atenolol	638740468	≥1 fill ≤12 months pror to initaiton of therapy
Antihypertensive: Beta-Blocker	NDC	atenolol	638740468	≥1 fill ≤12 months pror to initaiton of therapy
Antihypertensive: Beta-Blocker	NDC	atenolol	638740468	≥1 fill ≤12 months pror to initaiton of therapy
Antihypertensive: Beta-Blocker	NDC	atenolol	638740468	≥1 fill ≤12 months pror to initaiton of therapy
Antihypertensive: Beta-Blocker	NDC	atenolol	638740468	≥1 fill ≤12 months pror to initaiton of therapy
Antihypertensive: Beta-Blocker	NDC	atenolol	638740468	≥1 fill ≤12 months pror to initaiton of therapy
Antihypertensive: Beta-Blocker	NDC	atenolol	649800437	≥1 fill ≤12 months pror to initaiton of therapy
Antihypertensive: Beta-Blocker	NDC	atenolol	649800437	≥1 fill ≤12 months pror to initaiton of therapy
Antihypertensive: Beta-Blocker	NDC	atenolol	649800438	≥1 fill ≤12 months pror to initaiton of therapy
Antihypertensive: Beta-Blocker	NDC	atenolol	649800438	≥1 fill ≤12 months pror to initaiton of therapy
Antihypertensive: Beta-Blocker	NDC	atenolol	649800439	≥1 fill ≤12 months pror to initaiton of therapy
Antihypertensive: Beta-Blocker	NDC	atenolol	649800439	≥1 fill ≤12 months pror to initaiton of therapy
Antihypertensive: Beta-Blocker	NDC	atenolol	652430014	≥1 fill ≤12 months pror to initaiton of therapy
Antihypertensive: Beta-Blocker	NDC	atenolol	652430014	≥1 fill ≤12 months pror to initaiton of therapy
Antihypertensive: Beta-Blocker	NDC	atenolol	652430014	≥1 fill ≤12 months pror to initaiton of therapy
Antihypertensive: Beta-Blocker	NDC	atenolol	652430014	≥1 fill ≤12 months pror to initaiton of therapy
Antihypertensive: Beta-Blocker	NDC	atenolol	652430347	≥1 fill ≤12 months pror to initaiton of therapy
Antihypertensive: Beta-Blocker	NDC	atenolol	658620168	≥1 fill ≤12 months pror to initaiton of therapy
Antihypertensive: Beta-Blocker	NDC	atenolol	658620168	≥1 fill ≤12 months pror to initaiton of therapy
Antihypertensive: Beta-Blocker	NDC	atenolol	658620169	≥1 fill ≤12 months pror to initaiton of therapy
Antihypertensive: Beta-Blocker	NDC	atenolol	658620169	≥1 fill ≤12 months pror to initaiton of therapy
Antihypertensive: Beta-Blocker	NDC	atenolol	658620170	≥1 fill ≤12 months pror to initaiton of therapy
Antihypertensive: Beta-Blocker	NDC	atenolol	658620170	≥1 fill ≤12 months pror to initaiton of therapy
Antihypertensive: Beta-Blocker	NDC	atenolol	661160239	≥1 fill ≤12 months pror to initaiton of therapy
Antihypertensive: Beta-Blocker	NDC	atenolol	661160421	≥1 fill ≤12 months pror to initaiton of therapy
Antihypertensive: Beta-Blocker	NDC	atenolol	662670029	≥1 fill ≤12 months pror to initaiton of therapy
Antihypertensive: Beta-Blocker	NDC	atenolol	662670029	≥1 fill ≤12 months pror to initaiton of therapy
Antihypertensive: Beta-Blocker	NDC	atenolol	662670029	≥1 fill ≤12 months pror to initaiton of therapy
Antihypertensive: Beta-Blocker	NDC	atenolol	662670029	≥1 fill ≤12 months pror to initaiton of therapy
Antihypertensive: Beta-Blocker	NDC	atenolol	662670029	≥1 fill ≤12 months pror to initaiton of therapy
Antihypertensive: Beta-Blocker	NDC	atenolol	662670031	≥1 fill ≤12 months pror to initaiton of therapy
Antihypertensive: Beta-Blocker	NDC	atenolol	662670031	≥1 fill ≤12 months pror to initaiton of therapy
Antihypertensive: Beta-Blocker	NDC	atenolol	663360587	≥1 fill ≤12 months pror to initaiton of therapy
Antihypertensive: Beta-Blocker	NDC	atenolol	663360587	≥1 fill ≤12 months pror to initaiton of therapy
Antihypertensive: Beta-Blocker	NDC	atenolol	663360587	≥1 fill ≤12 months pror to initaiton of therapy
Antihypertensive: Beta-Blocker	NDC	atenolol	663360587	≥1 fill ≤12 months pror to initaiton of therapy
Antihypertensive: Beta-Blocker	NDC	atenolol	663360719	≥1 fill ≤12 months pror to initaiton of therapy
Antihypertensive: Beta-Blocker	NDC	atenolol	663360719	≥1 fill ≤12 months pror to initaiton of therapy
Antihypertensive: Beta-Blocker	NDC	atenolol	663360719	≥1 fill ≤12 months pror to initaiton of therapy
Antihypertensive: Beta-Blocker	NDC	atenolol-chlorthalidone	663360811	≥1 fill ≤12 months pror to initaiton of therapy
Antihypertensive: Beta-Blocker	NDC	atenolol	663360914	≥1 fill ≤12 months pror to initaiton of therapy
Antihypertensive: Beta-Blocker	NDC	atenolol	663360914	≥1 fill ≤12 months pror to initaiton of therapy
Antihypertensive: Beta-Blocker	NDC	atenolol	663360914	≥1 fill ≤12 months pror to initaiton of therapy
Antihypertensive: Beta-Blocker	NDC	atenolol	672530420	≥1 fill ≤12 months pror to initaiton of therapy
Antihypertensive: Beta-Blocker	NDC	atenolol	672530420	≥1 fill ≤12 months pror to initaiton of therapy
Antihypertensive: Beta-Blocker	NDC	atenolol	672530420	≥1 fill ≤12 months pror to initaiton of therapy
Antihypertensive: Beta-Blocker	NDC	atenolol	672530421	≥1 fill ≤12 months pror to initaiton of therapy
Antihypertensive: Beta-Blocker	NDC	atenolol	672530421	≥1 fill ≤12 months pror to initaiton of therapy
Antihypertensive: Beta-Blocker	NDC	atenolol	672530421	≥1 fill ≤12 months pror to initaiton of therapy
Antihypertensive: Beta-Blocker	NDC	atenolol	672530422	≥1 fill ≤12 months pror to initaiton of therapy
Antihypertensive: Beta-Blocker	NDC	atenolol	672530422	≥1 fill ≤12 months pror to initaiton of therapy
Antihypertensive: Beta-Blocker	NDC	atenolol	672530422	≥1 fill ≤12 months pror to initaiton of therapy
Antihypertensive: Beta-Blocker	NDC	atenolol	675440087	≥1 fill ≤12 months pror to initaiton of therapy
Antihypertensive: Beta-Blocker	NDC	atenolol	675440087	≥1 fill ≤12 months pror to initaiton of therapy
Antihypertensive: Beta-Blocker	NDC	atenolol	675440087	≥1 fill ≤12 months pror to initaiton of therapy
Antihypertensive: Beta-Blocker	NDC	atenolol	675440087	≥1 fill ≤12 months pror to initaiton of therapy
Antihypertensive: Beta-Blocker	NDC	atenolol	675440087	≥1 fill ≤12 months pror to initaiton of therapy
Antihypertensive: Beta-Blocker	NDC	atenolol	675440087	≥1 fill ≤12 months pror to initaiton of therapy
Antihypertensive: Beta-Blocker	NDC	atenolol	675440087	≥1 fill ≤12 months pror to initaiton of therapy
Antihypertensive: Beta-Blocker	NDC	atenolol	675440087	≥1 fill ≤12 months pror to initaiton of therapy
Antihypertensive: Beta-Blocker	NDC	atenolol	675440161	≥1 fill ≤12 months pror to initaiton of therapy
Antihypertensive: Beta-Blocker	NDC	atenolol	675440161	≥1 fill ≤12 months pror to initaiton of therapy
Antihypertensive: Beta-Blocker	NDC	atenolol	675440161	≥1 fill ≤12 months pror to initaiton of therapy
Antihypertensive: Beta-Blocker	NDC	atenolol	675440161	≥1 fill ≤12 months pror to initaiton of therapy
Antihypertensive: Beta-Blocker	NDC	atenolol	675440161	≥1 fill ≤12 months pror to initaiton of therapy
Antihypertensive: Beta-Blocker	NDC	atenolol	675440240	≥1 fill ≤12 months pror to initaiton of therapy
Antihypertensive: Beta-Blocker	NDC	atenolol	675440240	≥1 fill ≤12 months pror to initaiton of therapy
Antihypertensive: Beta-Blocker	NDC	atenolol	675440240	≥1 fill ≤12 months pror to initaiton of therapy
Antihypertensive: Beta-Blocker	NDC	atenolol	675440240	≥1 fill ≤12 months pror to initaiton of therapy
Antihypertensive: Beta-Blocker	NDC	atenolol	675440240	≥1 fill ≤12 months pror to initaiton of therapy
Antihypertensive: Beta-Blocker	NDC	atenolol	675440326	≥1 fill ≤12 months pror to initaiton of therapy
Antihypertensive: Beta-Blocker	NDC	atenolol	675440326	≥1 fill ≤12 months pror to initaiton of therapy
Antihypertensive: Beta-Blocker	NDC	atenolol	675440326	≥1 fill ≤12 months pror to initaiton of therapy
Antihypertensive: Beta-Blocker	NDC	atenolol	675440326	≥1 fill ≤12 months pror to initaiton of therapy
Antihypertensive: Beta-Blocker	NDC	atenolol	675440326	≥1 fill ≤12 months pror to initaiton of therapy
Antihypertensive: Beta-Blocker	NDC	atenolol	675440326	≥1 fill ≤12 months pror to initaiton of therapy
Antihypertensive: Beta-Blocker	NDC	atenolol	675440332	≥1 fill ≤12 months pror to initaiton of therapy
Antihypertensive: Beta-Blocker	NDC	atenolol	675440375	≥1 fill ≤12 months pror to initaiton of therapy
Antihypertensive: Beta-Blocker	NDC	atenolol	675440375	≥1 fill ≤12 months pror to initaiton of therapy
Antihypertensive: Beta-Blocker	NDC	atenolol	675440375	≥1 fill ≤12 months pror to initaiton of therapy
Antihypertensive: Beta-Blocker	NDC	atenolol	675440375	≥1 fill ≤12 months pror to initaiton of therapy
Antihypertensive: Beta-Blocker	NDC	atenolol	675440375	≥1 fill ≤12 months pror to initaiton of therapy
Antihypertensive: Beta-Blocker	NDC	atenolol	675440376	≥1 fill ≤12 months pror to initaiton of therapy
Antihypertensive: Beta-Blocker	NDC	atenolol	675440376	≥1 fill ≤12 months pror to initaiton of therapy
Antihypertensive: Beta-Blocker	NDC	atenolol	675440376	≥1 fill ≤12 months pror to initaiton of therapy
Antihypertensive: Beta-Blocker	NDC	atenolol	675440376	≥1 fill ≤12 months pror to initaiton of therapy
Antihypertensive: Beta-Blocker	NDC	atenolol	675440376	≥1 fill ≤12 months pror to initaiton of therapy
Antihypertensive: Beta-Blocker	NDC	atenolol	675440376	≥1 fill ≤12 months pror to initaiton of therapy
Antihypertensive: Beta-Blocker	NDC	atenolol	675440565	≥1 fill ≤12 months pror to initaiton of therapy
Antihypertensive: Beta-Blocker	NDC	atenolol	681150038	≥1 fill ≤12 months pror to initaiton of therapy
Antihypertensive: Beta-Blocker	NDC	atenolol	681150039	≥1 fill ≤12 months pror to initaiton of therapy
Antihypertensive: Beta-Blocker	NDC	atenolol	681150039	≥1 fill ≤12 months pror to initaiton of therapy
Antihypertensive: Beta-Blocker	NDC	atenolol	681150039	≥1 fill ≤12 months pror to initaiton of therapy
Antihypertensive: Beta-Blocker	NDC	atenolol	681150040	≥1 fill ≤12 months pror to initaiton of therapy
Antihypertensive: Beta-Blocker	NDC	atenolol	681150040	≥1 fill ≤12 months pror to initaiton of therapy
Antihypertensive: Beta-Blocker	NDC	atenolol	681150040	≥1 fill ≤12 months pror to initaiton of therapy
Antihypertensive: Beta-Blocker	NDC	atenolol	682581005	≥1 fill ≤12 months pror to initaiton of therapy
Antihypertensive: Beta-Blocker	NDC	atenolol	682581075	≥1 fill ≤12 months pror to initaiton of therapy
Antihypertensive: Beta-Blocker	NDC	atenolol	682581078	≥1 fill ≤12 months pror to initaiton of therapy
Antihypertensive: Beta-Blocker	NDC	atenolol	683820022	≥1 fill ≤12 months pror to initaiton of therapy
Antihypertensive: Beta-Blocker	NDC	atenolol	683820022	≥1 fill ≤12 months pror to initaiton of therapy
Antihypertensive: Beta-Blocker	NDC	atenolol	683820023	≥1 fill ≤12 months pror to initaiton of therapy
Antihypertensive: Beta-Blocker	NDC	atenolol	683820023	≥1 fill ≤12 months pror to initaiton of therapy
Antihypertensive: Beta-Blocker	NDC	atenolol	683820024	≥1 fill ≤12 months pror to initaiton of therapy
Antihypertensive: Beta-Blocker	NDC	atenolol	683820024	≥1 fill ≤12 months pror to initaiton of therapy
Antihypertensive: Beta-Blocker	NDC	atenolol	683870538	≥1 fill ≤12 months pror to initaiton of therapy
Antihypertensive: Beta-Blocker	NDC	atenolol	683870539	≥1 fill ≤12 months pror to initaiton of therapy
Antihypertensive: Beta-Blocker	NDC	atenolol	686450310	≥1 fill ≤12 months pror to initaiton of therapy
Antihypertensive: Beta-Blocker	NDC	atenolol	686450493	≥1 fill ≤12 months pror to initaiton of therapy
Antihypertensive: Beta-Blocker	NDC	atenolol	686450585	≥1 fill ≤12 months pror to initaiton of therapy
Antihypertensive: Beta-Blocker	NDC	atenolol-chlorthalidone	707101167	≥1 fill ≤12 months pror to initaiton of therapy
Antihypertensive: Beta-Blocker	NDC	atenolol-chlorthalidone	707101168	≥1 fill ≤12 months pror to initaiton of therapy
Antihypertensive: Beta-Blocker	NDC	atenolol	709340142	≥1 fill ≤12 months pror to initaiton of therapy
Antihypertensive: Beta-Blocker	NDC	atenolol	709340177	≥1 fill ≤12 months pror to initaiton of therapy
Antihypertensive: Beta-Blocker	NDC	atenolol	712050096	≥1 fill ≤12 months pror to initaiton of therapy
Antihypertensive: Beta-Blocker	NDC	atenolol	712050229	≥1 fill ≤12 months pror to initaiton of therapy
Antihypertensive: Beta-Blocker	NDC	Kerlone	242300	≥1 fill ≤12 months pror to initaiton of therapy
Antihypertensive: Beta-Blocker	NDC	Kerlone	242301	≥1 fill ≤12 months pror to initaiton of therapy
Antihypertensive: Beta-Blocker	NDC	Kerlone	255101	≥1 fill ≤12 months pror to initaiton of therapy
Antihypertensive: Beta-Blocker	NDC	Kerlone	255101	≥1 fill ≤12 months pror to initaiton of therapy
Antihypertensive: Beta-Blocker	NDC	Kerlone	255201	≥1 fill ≤12 months pror to initaiton of therapy
Antihypertensive: Beta-Blocker	NDC	Kerlone	255201	≥1 fill ≤12 months pror to initaiton of therapy
Antihypertensive: Beta-Blocker	NDC	Betoptic	650245	≥1 fill ≤12 months pror to initaiton of therapy
Antihypertensive: Beta-Blocker	NDC	Betoptic	650245	≥1 fill ≤12 months pror to initaiton of therapy
Antihypertensive: Beta-Blocker	NDC	Betoptic	650245	≥1 fill ≤12 months pror to initaiton of therapy
Antihypertensive: Beta-Blocker	NDC	Betoptic	650245	≥1 fill ≤12 months pror to initaiton of therapy
Antihypertensive: Beta-Blocker	NDC	Betoptic S	650246	≥1 fill ≤12 months pror to initaiton of therapy
Antihypertensive: Beta-Blocker	NDC	Betoptic S	650246	≥1 fill ≤12 months pror to initaiton of therapy
Antihypertensive: Beta-Blocker	NDC	Betoptic S	650246	≥1 fill ≤12 months pror to initaiton of therapy
Antihypertensive: Beta-Blocker	NDC	Betoptic S	650246	≥1 fill ≤12 months pror to initaiton of therapy
Antihypertensive: Beta-Blocker	NDC	betaxolol	101350623	≥1 fill ≤12 months pror to initaiton of therapy
Antihypertensive: Beta-Blocker	NDC	betaxolol	101350624	≥1 fill ≤12 months pror to initaiton of therapy
Antihypertensive: Beta-Blocker	NDC	betaxolol	107020013	≥1 fill ≤12 months pror to initaiton of therapy
Antihypertensive: Beta-Blocker	NDC	betaxolol	107020014	≥1 fill ≤12 months pror to initaiton of therapy
Antihypertensive: Beta-Blocker	NDC	betaxolol	174780705	≥1 fill ≤12 months pror to initaiton of therapy
Antihypertensive: Beta-Blocker	NDC	betaxolol	174780705	≥1 fill ≤12 months pror to initaiton of therapy
Antihypertensive: Beta-Blocker	NDC	betaxolol	174780705	≥1 fill ≤12 months pror to initaiton of therapy
Antihypertensive: Beta-Blocker	NDC	betaxolol	246580700	≥1 fill ≤12 months pror to initaiton of therapy
Antihypertensive: Beta-Blocker	NDC	betaxolol	246580701	≥1 fill ≤12 months pror to initaiton of therapy
Antihypertensive: Beta-Blocker	NDC	betaxolol	428060038	≥1 fill ≤12 months pror to initaiton of therapy
Antihypertensive: Beta-Blocker	NDC	betaxolol	428060039	≥1 fill ≤12 months pror to initaiton of therapy
Antihypertensive: Beta-Blocker	NDC	betaxolol	521520179	≥1 fill ≤12 months pror to initaiton of therapy
Antihypertensive: Beta-Blocker	NDC	betaxolol	521520180	≥1 fill ≤12 months pror to initaiton of therapy
Antihypertensive: Beta-Blocker	NDC	Betoptic	545690858	≥1 fill ≤12 months pror to initaiton of therapy
Antihypertensive: Beta-Blocker	NDC	Betoptic	545691180	≥1 fill ≤12 months pror to initaiton of therapy
Antihypertensive: Beta-Blocker	NDC	Betoptic	545692533	≥1 fill ≤12 months pror to initaiton of therapy
Antihypertensive: Beta-Blocker	NDC	Betoptic S	545692854	≥1 fill ≤12 months pror to initaiton of therapy
Antihypertensive: Beta-Blocker	NDC	Betoptic S	545693029	≥1 fill ≤12 months pror to initaiton of therapy
Antihypertensive: Beta-Blocker	NDC	Kerlone	545693357	≥1 fill ≤12 months pror to initaiton of therapy
Antihypertensive: Beta-Blocker	NDC	Kerlone	545693358	≥1 fill ≤12 months pror to initaiton of therapy
Antihypertensive: Beta-Blocker	NDC	Betoptic S	545694377	≥1 fill ≤12 months pror to initaiton of therapy
Antihypertensive: Beta-Blocker	NDC	Betoptic	548680623	≥1 fill ≤12 months pror to initaiton of therapy
Antihypertensive: Beta-Blocker	NDC	Betoptic	548680623	≥1 fill ≤12 months pror to initaiton of therapy
Antihypertensive: Beta-Blocker	NDC	Betoptic	548680623	≥1 fill ≤12 months pror to initaiton of therapy
Antihypertensive: Beta-Blocker	NDC	Betoptic	548680623	≥1 fill ≤12 months pror to initaiton of therapy
Antihypertensive: Beta-Blocker	NDC	Betoptic S	548681639	≥1 fill ≤12 months pror to initaiton of therapy
Antihypertensive: Beta-Blocker	NDC	Betoptic S	548681639	≥1 fill ≤12 months pror to initaiton of therapy
Antihypertensive: Beta-Blocker	NDC	Betoptic S	548681639	≥1 fill ≤12 months pror to initaiton of therapy
Antihypertensive: Beta-Blocker	NDC	betaxolol	548684932	≥1 fill ≤12 months pror to initaiton of therapy
Antihypertensive: Beta-Blocker	NDC	betaxolol	548684932	≥1 fill ≤12 months pror to initaiton of therapy
Antihypertensive: Beta-Blocker	NDC	Betoptic	559470739	≥1 fill ≤12 months pror to initaiton of therapy
Antihypertensive: Beta-Blocker	NDC	Betoptic	559470739	≥1 fill ≤12 months pror to initaiton of therapy
Antihypertensive: Beta-Blocker	NDC	Betoptic	559470739	≥1 fill ≤12 months pror to initaiton of therapy
Antihypertensive: Beta-Blocker	NDC	Betoptic S	580165016	≥1 fill ≤12 months pror to initaiton of therapy
Antihypertensive: Beta-Blocker	NDC	Betoptic	580166006	≥1 fill ≤12 months pror to initaiton of therapy
Antihypertensive: Beta-Blocker	NDC	Betoptic	580166337	≥1 fill ≤12 months pror to initaiton of therapy
Antihypertensive: Beta-Blocker	NDC	betaxolol	604290753	≥1 fill ≤12 months pror to initaiton of therapy
Antihypertensive: Beta-Blocker	NDC	betaxolol	604290754	≥1 fill ≤12 months pror to initaiton of therapy
Antihypertensive: Beta-Blocker	NDC	betaxolol	605050556	≥1 fill ≤12 months pror to initaiton of therapy
Antihypertensive: Beta-Blocker	NDC	betaxolol	605050556	≥1 fill ≤12 months pror to initaiton of therapy
Antihypertensive: Beta-Blocker	NDC	betaxolol	605050556	≥1 fill ≤12 months pror to initaiton of therapy
Antihypertensive: Beta-Blocker	NDC	betaxolol	613140245	≥1 fill ≤12 months pror to initaiton of therapy
Antihypertensive: Beta-Blocker	NDC	betaxolol	613140245	≥1 fill ≤12 months pror to initaiton of therapy
Antihypertensive: Beta-Blocker	NDC	betaxolol	613140245	≥1 fill ≤12 months pror to initaiton of therapy
Antihypertensive: Beta-Blocker	NDC	betaxolol	682589023	≥1 fill ≤12 months pror to initaiton of therapy
Antihypertensive: Beta-Blocker	NDC	betaxolol	682589037	≥1 fill ≤12 months pror to initaiton of therapy
Antihypertensive: Beta-Blocker	NDC	Ziac	53234	≥1 fill ≤12 months pror to initaiton of therapy
Antihypertensive: Beta-Blocker	NDC	Ziac	53235	≥1 fill ≤12 months pror to initaiton of therapy
Antihypertensive: Beta-Blocker	NDC	Ziac	53238	≥1 fill ≤12 months pror to initaiton of therapy
Antihypertensive: Beta-Blocker	NDC	Zebeta	53816	≥1 fill ≤12 months pror to initaiton of therapy
Antihypertensive: Beta-Blocker	NDC	Zebeta	53817	≥1 fill ≤12 months pror to initaiton of therapy
Antihypertensive: Beta-Blocker	NDC	bisoprolol-hydrochlorothiazide	933241	≥1 fill ≤12 months pror to initaiton of therapy
Antihypertensive: Beta-Blocker	NDC	bisoprolol-hydrochlorothiazide	933242	≥1 fill ≤12 months pror to initaiton of therapy
Antihypertensive: Beta-Blocker	NDC	bisoprolol-hydrochlorothiazide	933243	≥1 fill ≤12 months pror to initaiton of therapy
Antihypertensive: Beta-Blocker	NDC	bisoprolol fumarate	935270	≥1 fill ≤12 months pror to initaiton of therapy
Antihypertensive: Beta-Blocker	NDC	bisoprolol fumarate	935271	≥1 fill ≤12 months pror to initaiton of therapy
Antihypertensive: Beta-Blocker	NDC	bisoprolol-hydrochlorothiazide	1725730	≥1 fill ≤12 months pror to initaiton of therapy
Antihypertensive: Beta-Blocker	NDC	bisoprolol-hydrochlorothiazide	1725730	≥1 fill ≤12 months pror to initaiton of therapy
Antihypertensive: Beta-Blocker	NDC	bisoprolol-hydrochlorothiazide	1725731	≥1 fill ≤12 months pror to initaiton of therapy
Antihypertensive: Beta-Blocker	NDC	bisoprolol-hydrochlorothiazide	1725731	≥1 fill ≤12 months pror to initaiton of therapy
Antihypertensive: Beta-Blocker	NDC	bisoprolol-hydrochlorothiazide	1725732	≥1 fill ≤12 months pror to initaiton of therapy
Antihypertensive: Beta-Blocker	NDC	bisoprolol-hydrochlorothiazide	1725732	≥1 fill ≤12 months pror to initaiton of therapy
Antihypertensive: Beta-Blocker	NDC	bisoprolol-hydrochlorothiazide	1850701	≥1 fill ≤12 months pror to initaiton of therapy
Antihypertensive: Beta-Blocker	NDC	bisoprolol-hydrochlorothiazide	1850701	≥1 fill ≤12 months pror to initaiton of therapy
Antihypertensive: Beta-Blocker	NDC	bisoprolol-hydrochlorothiazide	1850701	≥1 fill ≤12 months pror to initaiton of therapy
Antihypertensive: Beta-Blocker	NDC	bisoprolol-hydrochlorothiazide	1850704	≥1 fill ≤12 months pror to initaiton of therapy
Antihypertensive: Beta-Blocker	NDC	bisoprolol-hydrochlorothiazide	1850704	≥1 fill ≤12 months pror to initaiton of therapy
Antihypertensive: Beta-Blocker	NDC	bisoprolol-hydrochlorothiazide	1850704	≥1 fill ≤12 months pror to initaiton of therapy
Antihypertensive: Beta-Blocker	NDC	bisoprolol-hydrochlorothiazide	1850707	≥1 fill ≤12 months pror to initaiton of therapy
Antihypertensive: Beta-Blocker	NDC	bisoprolol-hydrochlorothiazide	1850707	≥1 fill ≤12 months pror to initaiton of therapy
Antihypertensive: Beta-Blocker	NDC	bisoprolol-hydrochlorothiazide	1850707	≥1 fill ≤12 months pror to initaiton of therapy
Antihypertensive: Beta-Blocker	NDC	bisoprolol fumarate	1850771	≥1 fill ≤12 months pror to initaiton of therapy
Antihypertensive: Beta-Blocker	NDC	bisoprolol fumarate	1850771	≥1 fill ≤12 months pror to initaiton of therapy
Antihypertensive: Beta-Blocker	NDC	bisoprolol fumarate	1850774	≥1 fill ≤12 months pror to initaiton of therapy
Antihypertensive: Beta-Blocker	NDC	bisoprolol fumarate	1850774	≥1 fill ≤12 months pror to initaiton of therapy
Antihypertensive: Beta-Blocker	NDC	bisoprolol-hydrochlorothiazide	2282650	≥1 fill ≤12 months pror to initaiton of therapy
Antihypertensive: Beta-Blocker	NDC	bisoprolol-hydrochlorothiazide	2282651	≥1 fill ≤12 months pror to initaiton of therapy
Antihypertensive: Beta-Blocker	NDC	bisoprolol-hydrochlorothiazide	2282652	≥1 fill ≤12 months pror to initaiton of therapy
Antihypertensive: Beta-Blocker	NDC	bisoprolol-hydrochlorothiazide	3780501	≥1 fill ≤12 months pror to initaiton of therapy
Antihypertensive: Beta-Blocker	NDC	bisoprolol-hydrochlorothiazide	3780501	≥1 fill ≤12 months pror to initaiton of therapy
Antihypertensive: Beta-Blocker	NDC	bisoprolol-hydrochlorothiazide	3780503	≥1 fill ≤12 months pror to initaiton of therapy
Antihypertensive: Beta-Blocker	NDC	bisoprolol-hydrochlorothiazide	3780503	≥1 fill ≤12 months pror to initaiton of therapy
Antihypertensive: Beta-Blocker	NDC	bisoprolol-hydrochlorothiazide	3780505	≥1 fill ≤12 months pror to initaiton of therapy
Antihypertensive: Beta-Blocker	NDC	bisoprolol-hydrochlorothiazide	3780505	≥1 fill ≤12 months pror to initaiton of therapy
Antihypertensive: Beta-Blocker	NDC	bisoprolol fumarate	3780523	≥1 fill ≤12 months pror to initaiton of therapy
Antihypertensive: Beta-Blocker	NDC	bisoprolol fumarate	3780523	≥1 fill ≤12 months pror to initaiton of therapy
Antihypertensive: Beta-Blocker	NDC	bisoprolol fumarate	3780524	≥1 fill ≤12 months pror to initaiton of therapy
Antihypertensive: Beta-Blocker	NDC	bisoprolol fumarate	3780524	≥1 fill ≤12 months pror to initaiton of therapy
Antihypertensive: Beta-Blocker	NDC	bisoprolol-hydrochlorothiazide	5910841	≥1 fill ≤12 months pror to initaiton of therapy
Antihypertensive: Beta-Blocker	NDC	bisoprolol-hydrochlorothiazide	5910841	≥1 fill ≤12 months pror to initaiton of therapy
Antihypertensive: Beta-Blocker	NDC	bisoprolol-hydrochlorothiazide	5910842	≥1 fill ≤12 months pror to initaiton of therapy
Antihypertensive: Beta-Blocker	NDC	bisoprolol-hydrochlorothiazide	5910842	≥1 fill ≤12 months pror to initaiton of therapy
Antihypertensive: Beta-Blocker	NDC	bisoprolol-hydrochlorothiazide	5910843	≥1 fill ≤12 months pror to initaiton of therapy
Antihypertensive: Beta-Blocker	NDC	bisoprolol-hydrochlorothiazide	5910843	≥1 fill ≤12 months pror to initaiton of therapy
Antihypertensive: Beta-Blocker	NDC	bisoprolol-hydrochlorothiazide	7811824	≥1 fill ≤12 months pror to initaiton of therapy
Antihypertensive: Beta-Blocker	NDC	bisoprolol-hydrochlorothiazide	7811824	≥1 fill ≤12 months pror to initaiton of therapy
Antihypertensive: Beta-Blocker	NDC	bisoprolol-hydrochlorothiazide	7811824	≥1 fill ≤12 months pror to initaiton of therapy
Antihypertensive: Beta-Blocker	NDC	bisoprolol-hydrochlorothiazide	7811833	≥1 fill ≤12 months pror to initaiton of therapy
Antihypertensive: Beta-Blocker	NDC	bisoprolol-hydrochlorothiazide	7811833	≥1 fill ≤12 months pror to initaiton of therapy
Antihypertensive: Beta-Blocker	NDC	bisoprolol-hydrochlorothiazide	7811833	≥1 fill ≤12 months pror to initaiton of therapy
Antihypertensive: Beta-Blocker	NDC	bisoprolol-hydrochlorothiazide	7811841	≥1 fill ≤12 months pror to initaiton of therapy
Antihypertensive: Beta-Blocker	NDC	bisoprolol-hydrochlorothiazide	7811841	≥1 fill ≤12 months pror to initaiton of therapy
Antihypertensive: Beta-Blocker	NDC	bisoprolol-hydrochlorothiazide	7811841	≥1 fill ≤12 months pror to initaiton of therapy
Antihypertensive: Beta-Blocker	NDC	bisoprolol-hydrochlorothiazide	105440173	≥1 fill ≤12 months pror to initaiton of therapy
Antihypertensive: Beta-Blocker	NDC	bisoprolol fumarate	216950667	≥1 fill ≤12 months pror to initaiton of therapy
Antihypertensive: Beta-Blocker	NDC	bisoprolol fumarate	216950667	≥1 fill ≤12 months pror to initaiton of therapy
Antihypertensive: Beta-Blocker	NDC	bisoprolol fumarate	216950670	≥1 fill ≤12 months pror to initaiton of therapy
Antihypertensive: Beta-Blocker	NDC	bisoprolol fumarate	216950670	≥1 fill ≤12 months pror to initaiton of therapy
Antihypertensive: Beta-Blocker	NDC	bisoprolol-hydrochlorothiazide	216950808	≥1 fill ≤12 months pror to initaiton of therapy
Antihypertensive: Beta-Blocker	NDC	bisoprolol-hydrochlorothiazide	216950809	≥1 fill ≤12 months pror to initaiton of therapy
Antihypertensive: Beta-Blocker	NDC	bisoprolol-hydrochlorothiazide	234906503	≥1 fill ≤12 months pror to initaiton of therapy
Antihypertensive: Beta-Blocker	NDC	bisoprolol-hydrochlorothiazide	234906504	≥1 fill ≤12 months pror to initaiton of therapy
Antihypertensive: Beta-Blocker	NDC	bisoprolol-hydrochlorothiazide	234906504	≥1 fill ≤12 months pror to initaiton of therapy
Antihypertensive: Beta-Blocker	NDC	bisoprolol-hydrochlorothiazide	234906504	≥1 fill ≤12 months pror to initaiton of therapy
Antihypertensive: Beta-Blocker	NDC	bisoprolol-hydrochlorothiazide	234907861	≥1 fill ≤12 months pror to initaiton of therapy
Antihypertensive: Beta-Blocker	NDC	bisoprolol fumarate	293000126	≥1 fill ≤12 months pror to initaiton of therapy
Antihypertensive: Beta-Blocker	NDC	bisoprolol fumarate	293000126	≥1 fill ≤12 months pror to initaiton of therapy
Antihypertensive: Beta-Blocker	NDC	bisoprolol fumarate	293000127	≥1 fill ≤12 months pror to initaiton of therapy
Antihypertensive: Beta-Blocker	NDC	bisoprolol fumarate	293000127	≥1 fill ≤12 months pror to initaiton of therapy
Antihypertensive: Beta-Blocker	NDC	bisoprolol-hydrochlorothiazide	293000187	≥1 fill ≤12 months pror to initaiton of therapy
Antihypertensive: Beta-Blocker	NDC	bisoprolol-hydrochlorothiazide	293000187	≥1 fill ≤12 months pror to initaiton of therapy
Antihypertensive: Beta-Blocker	NDC	bisoprolol-hydrochlorothiazide	293000187	≥1 fill ≤12 months pror to initaiton of therapy
Antihypertensive: Beta-Blocker	NDC	bisoprolol-hydrochlorothiazide	293000188	≥1 fill ≤12 months pror to initaiton of therapy
Antihypertensive: Beta-Blocker	NDC	bisoprolol-hydrochlorothiazide	293000188	≥1 fill ≤12 months pror to initaiton of therapy
Antihypertensive: Beta-Blocker	NDC	bisoprolol-hydrochlorothiazide	293000188	≥1 fill ≤12 months pror to initaiton of therapy
Antihypertensive: Beta-Blocker	NDC	bisoprolol-hydrochlorothiazide	293000189	≥1 fill ≤12 months pror to initaiton of therapy
Antihypertensive: Beta-Blocker	NDC	bisoprolol-hydrochlorothiazide	293000189	≥1 fill ≤12 months pror to initaiton of therapy
Antihypertensive: Beta-Blocker	NDC	bisoprolol-hydrochlorothiazide	293000189	≥1 fill ≤12 months pror to initaiton of therapy
Antihypertensive: Beta-Blocker	NDC	bisoprolol-hydrochlorothiazide	422910172	≥1 fill ≤12 months pror to initaiton of therapy
Antihypertensive: Beta-Blocker	NDC	bisoprolol-hydrochlorothiazide	422910173	≥1 fill ≤12 months pror to initaiton of therapy
Antihypertensive: Beta-Blocker	NDC	bisoprolol-hydrochlorothiazide	430630134	≥1 fill ≤12 months pror to initaiton of therapy
Antihypertensive: Beta-Blocker	NDC	bisoprolol-hydrochlorothiazide	430630134	≥1 fill ≤12 months pror to initaiton of therapy
Antihypertensive: Beta-Blocker	NDC	bisoprolol-hydrochlorothiazide	430630135	≥1 fill ≤12 months pror to initaiton of therapy
Antihypertensive: Beta-Blocker	NDC	bisoprolol fumarate	499990866	≥1 fill ≤12 months pror to initaiton of therapy
Antihypertensive: Beta-Blocker	NDC	bisoprolol-hydrochlorothiazide	500900789	≥1 fill ≤12 months pror to initaiton of therapy
Antihypertensive: Beta-Blocker	NDC	bisoprolol-hydrochlorothiazide	500900789	≥1 fill ≤12 months pror to initaiton of therapy
Antihypertensive: Beta-Blocker	NDC	bisoprolol-hydrochlorothiazide	500900796	≥1 fill ≤12 months pror to initaiton of therapy
Antihypertensive: Beta-Blocker	NDC	bisoprolol-hydrochlorothiazide	500900799	≥1 fill ≤12 months pror to initaiton of therapy
Antihypertensive: Beta-Blocker	NDC	bisoprolol-hydrochlorothiazide	510790954	≥1 fill ≤12 months pror to initaiton of therapy
Antihypertensive: Beta-Blocker	NDC	bisoprolol-hydrochlorothiazide	510790954	≥1 fill ≤12 months pror to initaiton of therapy
Antihypertensive: Beta-Blocker	NDC	bisoprolol-hydrochlorothiazide	510790955	≥1 fill ≤12 months pror to initaiton of therapy
Antihypertensive: Beta-Blocker	NDC	bisoprolol-hydrochlorothiazide	510790955	≥1 fill ≤12 months pror to initaiton of therapy
Antihypertensive: Beta-Blocker	NDC	bisoprolol-hydrochlorothiazide	510790956	≥1 fill ≤12 months pror to initaiton of therapy
Antihypertensive: Beta-Blocker	NDC	bisoprolol-hydrochlorothiazide	510790956	≥1 fill ≤12 months pror to initaiton of therapy
Antihypertensive: Beta-Blocker	NDC	bisoprolol-hydrochlorothiazide	511380009	≥1 fill ≤12 months pror to initaiton of therapy
Antihypertensive: Beta-Blocker	NDC	bisoprolol-hydrochlorothiazide	511380010	≥1 fill ≤12 months pror to initaiton of therapy
Antihypertensive: Beta-Blocker	NDC	bisoprolol-hydrochlorothiazide	511380011	≥1 fill ≤12 months pror to initaiton of therapy
Antihypertensive: Beta-Blocker	NDC	bisoprolol-hydrochlorothiazide	511380502	≥1 fill ≤12 months pror to initaiton of therapy
Antihypertensive: Beta-Blocker	NDC	bisoprolol-hydrochlorothiazide	511380503	≥1 fill ≤12 months pror to initaiton of therapy
Antihypertensive: Beta-Blocker	NDC	bisoprolol-hydrochlorothiazide	511380504	≥1 fill ≤12 months pror to initaiton of therapy
Antihypertensive: Beta-Blocker	NDC	Ziac	512850040	≥1 fill ≤12 months pror to initaiton of therapy
Antihypertensive: Beta-Blocker	NDC	Ziac	512850047	≥1 fill ≤12 months pror to initaiton of therapy
Antihypertensive: Beta-Blocker	NDC	Ziac	512850048	≥1 fill ≤12 months pror to initaiton of therapy
Antihypertensive: Beta-Blocker	NDC	Ziac	512850049	≥1 fill ≤12 months pror to initaiton of therapy
Antihypertensive: Beta-Blocker	NDC	Ziac	512850050	≥1 fill ≤12 months pror to initaiton of therapy
Antihypertensive: Beta-Blocker	NDC	Zebeta	512850060	≥1 fill ≤12 months pror to initaiton of therapy
Antihypertensive: Beta-Blocker	NDC	Zebeta	512850061	≥1 fill ≤12 months pror to initaiton of therapy
Antihypertensive: Beta-Blocker	NDC	bisoprolol-hydrochlorothiazide	525440841	≥1 fill ≤12 months pror to initaiton of therapy
Antihypertensive: Beta-Blocker	NDC	bisoprolol-hydrochlorothiazide	525440841	≥1 fill ≤12 months pror to initaiton of therapy
Antihypertensive: Beta-Blocker	NDC	bisoprolol-hydrochlorothiazide	525440842	≥1 fill ≤12 months pror to initaiton of therapy
Antihypertensive: Beta-Blocker	NDC	bisoprolol-hydrochlorothiazide	525440842	≥1 fill ≤12 months pror to initaiton of therapy
Antihypertensive: Beta-Blocker	NDC	bisoprolol-hydrochlorothiazide	525440843	≥1 fill ≤12 months pror to initaiton of therapy
Antihypertensive: Beta-Blocker	NDC	bisoprolol fumarate	528170270	≥1 fill ≤12 months pror to initaiton of therapy
Antihypertensive: Beta-Blocker	NDC	bisoprolol fumarate	528170270	≥1 fill ≤12 months pror to initaiton of therapy
Antihypertensive: Beta-Blocker	NDC	bisoprolol fumarate	528170271	≥1 fill ≤12 months pror to initaiton of therapy
Antihypertensive: Beta-Blocker	NDC	bisoprolol fumarate	528170271	≥1 fill ≤12 months pror to initaiton of therapy
Antihypertensive: Beta-Blocker	NDC	bisoprolol-hydrochlorothiazide	529590241	≥1 fill ≤12 months pror to initaiton of therapy
Antihypertensive: Beta-Blocker	NDC	bisoprolol-hydrochlorothiazide	529590337	≥1 fill ≤12 months pror to initaiton of therapy
Antihypertensive: Beta-Blocker	NDC	bisoprolol-hydrochlorothiazide	529590337	≥1 fill ≤12 months pror to initaiton of therapy
Antihypertensive: Beta-Blocker	NDC	bisoprolol fumarate	534890555	≥1 fill ≤12 months pror to initaiton of therapy
Antihypertensive: Beta-Blocker	NDC	bisoprolol fumarate	534890555	≥1 fill ≤12 months pror to initaiton of therapy
Antihypertensive: Beta-Blocker	NDC	bisoprolol fumarate	534890556	≥1 fill ≤12 months pror to initaiton of therapy
Antihypertensive: Beta-Blocker	NDC	bisoprolol fumarate	534890556	≥1 fill ≤12 months pror to initaiton of therapy
Antihypertensive: Beta-Blocker	NDC	Ziac	545694707	≥1 fill ≤12 months pror to initaiton of therapy
Antihypertensive: Beta-Blocker	NDC	Ziac	545694708	≥1 fill ≤12 months pror to initaiton of therapy
Antihypertensive: Beta-Blocker	NDC	Ziac	545695368	≥1 fill ≤12 months pror to initaiton of therapy
Antihypertensive: Beta-Blocker	NDC	bisoprolol-hydrochlorothiazide	545695404	≥1 fill ≤12 months pror to initaiton of therapy
Antihypertensive: Beta-Blocker	NDC	bisoprolol-hydrochlorothiazide	545695404	≥1 fill ≤12 months pror to initaiton of therapy
Antihypertensive: Beta-Blocker	NDC	bisoprolol-hydrochlorothiazide	545695417	≥1 fill ≤12 months pror to initaiton of therapy
Antihypertensive: Beta-Blocker	NDC	bisoprolol-hydrochlorothiazide	545695417	≥1 fill ≤12 months pror to initaiton of therapy
Antihypertensive: Beta-Blocker	NDC	bisoprolol-hydrochlorothiazide	545695419	≥1 fill ≤12 months pror to initaiton of therapy
Antihypertensive: Beta-Blocker	NDC	bisoprolol-hydrochlorothiazide	545695419	≥1 fill ≤12 months pror to initaiton of therapy
Antihypertensive: Beta-Blocker	NDC	Ziac	548684173	≥1 fill ≤12 months pror to initaiton of therapy
Antihypertensive: Beta-Blocker	NDC	Ziac	548684179	≥1 fill ≤12 months pror to initaiton of therapy
Antihypertensive: Beta-Blocker	NDC	bisoprolol-hydrochlorothiazide	548684576	≥1 fill ≤12 months pror to initaiton of therapy
Antihypertensive: Beta-Blocker	NDC	bisoprolol-hydrochlorothiazide	548684576	≥1 fill ≤12 months pror to initaiton of therapy
Antihypertensive: Beta-Blocker	NDC	bisoprolol-hydrochlorothiazide	548684576	≥1 fill ≤12 months pror to initaiton of therapy
Antihypertensive: Beta-Blocker	NDC	bisoprolol-hydrochlorothiazide	548684576	≥1 fill ≤12 months pror to initaiton of therapy
Antihypertensive: Beta-Blocker	NDC	bisoprolol-hydrochlorothiazide	548684577	≥1 fill ≤12 months pror to initaiton of therapy
Antihypertensive: Beta-Blocker	NDC	bisoprolol-hydrochlorothiazide	548684577	≥1 fill ≤12 months pror to initaiton of therapy
Antihypertensive: Beta-Blocker	NDC	bisoprolol-hydrochlorothiazide	548684577	≥1 fill ≤12 months pror to initaiton of therapy
Antihypertensive: Beta-Blocker	NDC	bisoprolol-hydrochlorothiazide	548684578	≥1 fill ≤12 months pror to initaiton of therapy
Antihypertensive: Beta-Blocker	NDC	bisoprolol-hydrochlorothiazide	548684578	≥1 fill ≤12 months pror to initaiton of therapy
Antihypertensive: Beta-Blocker	NDC	bisoprolol-hydrochlorothiazide	548684578	≥1 fill ≤12 months pror to initaiton of therapy
Antihypertensive: Beta-Blocker	NDC	bisoprolol-hydrochlorothiazide	548684578	≥1 fill ≤12 months pror to initaiton of therapy
Antihypertensive: Beta-Blocker	NDC	Zebeta	548684621	≥1 fill ≤12 months pror to initaiton of therapy
Antihypertensive: Beta-Blocker	NDC	bisoprolol fumarate	548685013	≥1 fill ≤12 months pror to initaiton of therapy
Antihypertensive: Beta-Blocker	NDC	bisoprolol fumarate	548685013	≥1 fill ≤12 months pror to initaiton of therapy
Antihypertensive: Beta-Blocker	NDC	bisoprolol fumarate	548685095	≥1 fill ≤12 months pror to initaiton of therapy
Antihypertensive: Beta-Blocker	NDC	bisoprolol fumarate	548685095	≥1 fill ≤12 months pror to initaiton of therapy
Antihypertensive: Beta-Blocker	NDC	bisoprolol fumarate	548685095	≥1 fill ≤12 months pror to initaiton of therapy
Antihypertensive: Beta-Blocker	NDC	bisoprolol fumarate	548685095	≥1 fill ≤12 months pror to initaiton of therapy
Antihypertensive: Beta-Blocker	NDC	bisoprolol-hydrochlorothiazide	552890630	≥1 fill ≤12 months pror to initaiton of therapy
Antihypertensive: Beta-Blocker	NDC	bisoprolol-hydrochlorothiazide	552890630	≥1 fill ≤12 months pror to initaiton of therapy
Antihypertensive: Beta-Blocker	NDC	bisoprolol fumarate	578664655	≥1 fill ≤12 months pror to initaiton of therapy
Antihypertensive: Beta-Blocker	NDC	bisoprolol fumarate	578664655	≥1 fill ≤12 months pror to initaiton of therapy
Antihypertensive: Beta-Blocker	NDC	bisoprolol fumarate	578667068	≥1 fill ≤12 months pror to initaiton of therapy
Antihypertensive: Beta-Blocker	NDC	bisoprolol fumarate	578667068	≥1 fill ≤12 months pror to initaiton of therapy
Antihypertensive: Beta-Blocker	NDC	bisoprolol-hydrochlorothiazide	580160286	≥1 fill ≤12 months pror to initaiton of therapy
Antihypertensive: Beta-Blocker	NDC	bisoprolol-hydrochlorothiazide	580160286	≥1 fill ≤12 months pror to initaiton of therapy
Antihypertensive: Beta-Blocker	NDC	bisoprolol-hydrochlorothiazide	580160286	≥1 fill ≤12 months pror to initaiton of therapy
Antihypertensive: Beta-Blocker	NDC	bisoprolol-hydrochlorothiazide	580160286	≥1 fill ≤12 months pror to initaiton of therapy
Antihypertensive: Beta-Blocker	NDC	bisoprolol-hydrochlorothiazide	580160286	≥1 fill ≤12 months pror to initaiton of therapy
Antihypertensive: Beta-Blocker	NDC	bisoprolol-hydrochlorothiazide	588640784	≥1 fill ≤12 months pror to initaiton of therapy
Antihypertensive: Beta-Blocker	NDC	bisoprolol fumarate	597621258	≥1 fill ≤12 months pror to initaiton of therapy
Antihypertensive: Beta-Blocker	NDC	bisoprolol fumarate	597621258	≥1 fill ≤12 months pror to initaiton of therapy
Antihypertensive: Beta-Blocker	NDC	bisoprolol fumarate	597621261	≥1 fill ≤12 months pror to initaiton of therapy
Antihypertensive: Beta-Blocker	NDC	bisoprolol fumarate	597621261	≥1 fill ≤12 months pror to initaiton of therapy
Antihypertensive: Beta-Blocker	NDC	bisoprolol fumarate	599117060	≥1 fill ≤12 months pror to initaiton of therapy
Antihypertensive: Beta-Blocker	NDC	bisoprolol fumarate	599117061	≥1 fill ≤12 months pror to initaiton of therapy
Antihypertensive: Beta-Blocker	NDC	bisoprolol-hydrochlorothiazide	599117065	≥1 fill ≤12 months pror to initaiton of therapy
Antihypertensive: Beta-Blocker	NDC	bisoprolol-hydrochlorothiazide	599117066	≥1 fill ≤12 months pror to initaiton of therapy
Antihypertensive: Beta-Blocker	NDC	bisoprolol-hydrochlorothiazide	599117067	≥1 fill ≤12 months pror to initaiton of therapy
Antihypertensive: Beta-Blocker	NDC	bisoprolol fumarate	619190787	≥1 fill ≤12 months pror to initaiton of therapy
Antihypertensive: Beta-Blocker	NDC	bisoprolol fumarate	631870871	≥1 fill ≤12 months pror to initaiton of therapy
Antihypertensive: Beta-Blocker	NDC	bisoprolol-hydrochlorothiazide	636291674	≥1 fill ≤12 months pror to initaiton of therapy
Antihypertensive: Beta-Blocker	NDC	bisoprolol-hydrochlorothiazide	636294072	≥1 fill ≤12 months pror to initaiton of therapy
Antihypertensive: Beta-Blocker	NDC	bisoprolol-hydrochlorothiazide	636294075	≥1 fill ≤12 months pror to initaiton of therapy
Antihypertensive: Beta-Blocker	NDC	bisoprolol fumarate	658620086	≥1 fill ≤12 months pror to initaiton of therapy
Antihypertensive: Beta-Blocker	NDC	bisoprolol fumarate	658620086	≥1 fill ≤12 months pror to initaiton of therapy
Antihypertensive: Beta-Blocker	NDC	bisoprolol fumarate	658620087	≥1 fill ≤12 months pror to initaiton of therapy
Antihypertensive: Beta-Blocker	NDC	bisoprolol fumarate	658620087	≥1 fill ≤12 months pror to initaiton of therapy
Antihypertensive: Beta-Blocker	NDC	bisoprolol-hydrochlorothiazide	663360612	≥1 fill ≤12 months pror to initaiton of therapy
Antihypertensive: Beta-Blocker	NDC	bisoprolol fumarate	680840487	≥1 fill ≤12 months pror to initaiton of therapy
Antihypertensive: Beta-Blocker	NDC	bisoprolol fumarate	680840487	≥1 fill ≤12 months pror to initaiton of therapy
Antihypertensive: Beta-Blocker	NDC	Cartrol	741664	≥1 fill ≤12 months pror to initaiton of therapy
Antihypertensive: Beta-Blocker	NDC	Cartrol	741665	≥1 fill ≤12 months pror to initaiton of therapy
Antihypertensive: Beta-Blocker	NDC	carteolol	174780710	≥1 fill ≤12 months pror to initaiton of therapy
Antihypertensive: Beta-Blocker	NDC	carteolol	174780710	≥1 fill ≤12 months pror to initaiton of therapy
Antihypertensive: Beta-Blocker	NDC	carteolol	174780710	≥1 fill ≤12 months pror to initaiton of therapy
Antihypertensive: Beta-Blocker	NDC	carteolol	242080367	≥1 fill ≤12 months pror to initaiton of therapy
Antihypertensive: Beta-Blocker	NDC	carteolol	242080367	≥1 fill ≤12 months pror to initaiton of therapy
Antihypertensive: Beta-Blocker	NDC	carteolol	242080367	≥1 fill ≤12 months pror to initaiton of therapy
Antihypertensive: Beta-Blocker	NDC	Cartrol	545692796	≥1 fill ≤12 months pror to initaiton of therapy
Antihypertensive: Beta-Blocker	NDC	Cartrol	545692797	≥1 fill ≤12 months pror to initaiton of therapy
Antihypertensive: Beta-Blocker	NDC	Ocupress	545694304	≥1 fill ≤12 months pror to initaiton of therapy
Antihypertensive: Beta-Blocker	NDC	Ocupress	545694305	≥1 fill ≤12 months pror to initaiton of therapy
Antihypertensive: Beta-Blocker	NDC	Ocupress	550452026	≥1 fill ≤12 months pror to initaiton of therapy
Antihypertensive: Beta-Blocker	NDC	Ocupress	587680001	≥1 fill ≤12 months pror to initaiton of therapy
Antihypertensive: Beta-Blocker	NDC	Ocupress	587680001	≥1 fill ≤12 months pror to initaiton of therapy
Antihypertensive: Beta-Blocker	NDC	Ocupress	587680001	≥1 fill ≤12 months pror to initaiton of therapy
Antihypertensive: Beta-Blocker	NDC	Ocupress	591480001	≥1 fill ≤12 months pror to initaiton of therapy
Antihypertensive: Beta-Blocker	NDC	Ocupress	591480001	≥1 fill ≤12 months pror to initaiton of therapy
Antihypertensive: Beta-Blocker	NDC	Ocupress	591480001	≥1 fill ≤12 months pror to initaiton of therapy
Antihypertensive: Beta-Blocker	NDC	carteolol	605051001	≥1 fill ≤12 months pror to initaiton of therapy
Antihypertensive: Beta-Blocker	NDC	carteolol	605051001	≥1 fill ≤12 months pror to initaiton of therapy
Antihypertensive: Beta-Blocker	NDC	carteolol	605051001	≥1 fill ≤12 months pror to initaiton of therapy
Antihypertensive: Beta-Blocker	NDC	carteolol	613140238	≥1 fill ≤12 months pror to initaiton of therapy
Antihypertensive: Beta-Blocker	NDC	carteolol	613140238	≥1 fill ≤12 months pror to initaiton of therapy
Antihypertensive: Beta-Blocker	NDC	carteolol	613140238	≥1 fill ≤12 months pror to initaiton of therapy
Antihypertensive: Beta-Blocker	NDC	Coreg CR	73370	≥1 fill ≤12 months pror to initaiton of therapy
Antihypertensive: Beta-Blocker	NDC	Coreg CR	73370	≥1 fill ≤12 months pror to initaiton of therapy
Antihypertensive: Beta-Blocker	NDC	Coreg CR	73371	≥1 fill ≤12 months pror to initaiton of therapy
Antihypertensive: Beta-Blocker	NDC	Coreg CR	73371	≥1 fill ≤12 months pror to initaiton of therapy
Antihypertensive: Beta-Blocker	NDC	Coreg CR	73372	≥1 fill ≤12 months pror to initaiton of therapy
Antihypertensive: Beta-Blocker	NDC	Coreg CR	73372	≥1 fill ≤12 months pror to initaiton of therapy
Antihypertensive: Beta-Blocker	NDC	Coreg CR	73373	≥1 fill ≤12 months pror to initaiton of therapy
Antihypertensive: Beta-Blocker	NDC	Coreg CR	73373	≥1 fill ≤12 months pror to initaiton of therapy
Antihypertensive: Beta-Blocker	NDC	Coreg CR	73383	≥1 fill ≤12 months pror to initaiton of therapy
Antihypertensive: Beta-Blocker	NDC	Coreg	74139	≥1 fill ≤12 months pror to initaiton of therapy
Antihypertensive: Beta-Blocker	NDC	Coreg	74139	≥1 fill ≤12 months pror to initaiton of therapy
Antihypertensive: Beta-Blocker	NDC	Coreg	74140	≥1 fill ≤12 months pror to initaiton of therapy
Antihypertensive: Beta-Blocker	NDC	Coreg	74140	≥1 fill ≤12 months pror to initaiton of therapy
Antihypertensive: Beta-Blocker	NDC	Coreg	74141	≥1 fill ≤12 months pror to initaiton of therapy
Antihypertensive: Beta-Blocker	NDC	Coreg	74141	≥1 fill ≤12 months pror to initaiton of therapy
Antihypertensive: Beta-Blocker	NDC	Coreg	74142	≥1 fill ≤12 months pror to initaiton of therapy
Antihypertensive: Beta-Blocker	NDC	Coreg	74142	≥1 fill ≤12 months pror to initaiton of therapy
Antihypertensive: Beta-Blocker	NDC	carvedilol	930051	≥1 fill ≤12 months pror to initaiton of therapy
Antihypertensive: Beta-Blocker	NDC	carvedilol	930051	≥1 fill ≤12 months pror to initaiton of therapy
Antihypertensive: Beta-Blocker	NDC	carvedilol	930135	≥1 fill ≤12 months pror to initaiton of therapy
Antihypertensive: Beta-Blocker	NDC	carvedilol	930135	≥1 fill ≤12 months pror to initaiton of therapy
Antihypertensive: Beta-Blocker	NDC	carvedilol	937295	≥1 fill ≤12 months pror to initaiton of therapy
Antihypertensive: Beta-Blocker	NDC	carvedilol	937295	≥1 fill ≤12 months pror to initaiton of therapy
Antihypertensive: Beta-Blocker	NDC	carvedilol	937296	≥1 fill ≤12 months pror to initaiton of therapy
Antihypertensive: Beta-Blocker	NDC	carvedilol	937296	≥1 fill ≤12 months pror to initaiton of therapy
Antihypertensive: Beta-Blocker	NDC	carvedilol	2282175	≥1 fill ≤12 months pror to initaiton of therapy
Antihypertensive: Beta-Blocker	NDC	carvedilol	2282176	≥1 fill ≤12 months pror to initaiton of therapy
Antihypertensive: Beta-Blocker	NDC	carvedilol	2282177	≥1 fill ≤12 months pror to initaiton of therapy
Antihypertensive: Beta-Blocker	NDC	carvedilol	2282178	≥1 fill ≤12 months pror to initaiton of therapy
Antihypertensive: Beta-Blocker	NDC	carvedilol	3783631	≥1 fill ≤12 months pror to initaiton of therapy
Antihypertensive: Beta-Blocker	NDC	carvedilol	3783631	≥1 fill ≤12 months pror to initaiton of therapy
Antihypertensive: Beta-Blocker	NDC	carvedilol	3783631	≥1 fill ≤12 months pror to initaiton of therapy
Antihypertensive: Beta-Blocker	NDC	carvedilol	3783631	≥1 fill ≤12 months pror to initaiton of therapy
Antihypertensive: Beta-Blocker	NDC	carvedilol	3783632	≥1 fill ≤12 months pror to initaiton of therapy
Antihypertensive: Beta-Blocker	NDC	carvedilol	3783632	≥1 fill ≤12 months pror to initaiton of therapy
Antihypertensive: Beta-Blocker	NDC	carvedilol	3783632	≥1 fill ≤12 months pror to initaiton of therapy
Antihypertensive: Beta-Blocker	NDC	carvedilol	3783632	≥1 fill ≤12 months pror to initaiton of therapy
Antihypertensive: Beta-Blocker	NDC	carvedilol	3783633	≥1 fill ≤12 months pror to initaiton of therapy
Antihypertensive: Beta-Blocker	NDC	carvedilol	3783633	≥1 fill ≤12 months pror to initaiton of therapy
Antihypertensive: Beta-Blocker	NDC	carvedilol	3783633	≥1 fill ≤12 months pror to initaiton of therapy
Antihypertensive: Beta-Blocker	NDC	carvedilol	3783633	≥1 fill ≤12 months pror to initaiton of therapy
Antihypertensive: Beta-Blocker	NDC	carvedilol	3783634	≥1 fill ≤12 months pror to initaiton of therapy
Antihypertensive: Beta-Blocker	NDC	carvedilol	3783634	≥1 fill ≤12 months pror to initaiton of therapy
Antihypertensive: Beta-Blocker	NDC	carvedilol	3783634	≥1 fill ≤12 months pror to initaiton of therapy
Antihypertensive: Beta-Blocker	NDC	carvedilol	3783634	≥1 fill ≤12 months pror to initaiton of therapy
Antihypertensive: Beta-Blocker	NDC	carvedilol	7815221	≥1 fill ≤12 months pror to initaiton of therapy
Antihypertensive: Beta-Blocker	NDC	carvedilol	7815222	≥1 fill ≤12 months pror to initaiton of therapy
Antihypertensive: Beta-Blocker	NDC	carvedilol	7815223	≥1 fill ≤12 months pror to initaiton of therapy
Antihypertensive: Beta-Blocker	NDC	carvedilol	7815224	≥1 fill ≤12 months pror to initaiton of therapy
Antihypertensive: Beta-Blocker	NDC	carvedilol	9045870	≥1 fill ≤12 months pror to initaiton of therapy
Antihypertensive: Beta-Blocker	NDC	carvedilol	9045871	≥1 fill ≤12 months pror to initaiton of therapy
Antihypertensive: Beta-Blocker	NDC	carvedilol	9045872	≥1 fill ≤12 months pror to initaiton of therapy
Antihypertensive: Beta-Blocker	NDC	carvedilol	9045873	≥1 fill ≤12 months pror to initaiton of therapy
Antihypertensive: Beta-Blocker	NDC	carvedilol	9046096	≥1 fill ≤12 months pror to initaiton of therapy
Antihypertensive: Beta-Blocker	NDC	carvedilol	9046097	≥1 fill ≤12 months pror to initaiton of therapy
Antihypertensive: Beta-Blocker	NDC	carvedilol	9046098	≥1 fill ≤12 months pror to initaiton of therapy
Antihypertensive: Beta-Blocker	NDC	carvedilol	9046099	≥1 fill ≤12 months pror to initaiton of therapy
Antihypertensive: Beta-Blocker	NDC	carvedilol	9046300	≥1 fill ≤12 months pror to initaiton of therapy
Antihypertensive: Beta-Blocker	NDC	carvedilol	9046301	≥1 fill ≤12 months pror to initaiton of therapy
Antihypertensive: Beta-Blocker	NDC	carvedilol	9046302	≥1 fill ≤12 months pror to initaiton of therapy
Antihypertensive: Beta-Blocker	NDC	carvedilol	9046303	≥1 fill ≤12 months pror to initaiton of therapy
Antihypertensive: Beta-Blocker	NDC	carvedilol	101350633	≥1 fill ≤12 months pror to initaiton of therapy
Antihypertensive: Beta-Blocker	NDC	carvedilol	101350633	≥1 fill ≤12 months pror to initaiton of therapy
Antihypertensive: Beta-Blocker	NDC	carvedilol	101350634	≥1 fill ≤12 months pror to initaiton of therapy
Antihypertensive: Beta-Blocker	NDC	carvedilol	101350634	≥1 fill ≤12 months pror to initaiton of therapy
Antihypertensive: Beta-Blocker	NDC	carvedilol	101350635	≥1 fill ≤12 months pror to initaiton of therapy
Antihypertensive: Beta-Blocker	NDC	carvedilol	101350635	≥1 fill ≤12 months pror to initaiton of therapy
Antihypertensive: Beta-Blocker	NDC	carvedilol	101350637	≥1 fill ≤12 months pror to initaiton of therapy
Antihypertensive: Beta-Blocker	NDC	carvedilol	101350637	≥1 fill ≤12 months pror to initaiton of therapy
Antihypertensive: Beta-Blocker	NDC	carvedilol	105440187	≥1 fill ≤12 months pror to initaiton of therapy
Antihypertensive: Beta-Blocker	NDC	carvedilol	105440190	≥1 fill ≤12 months pror to initaiton of therapy
Antihypertensive: Beta-Blocker	NDC	carvedilol	105440190	≥1 fill ≤12 months pror to initaiton of therapy
Antihypertensive: Beta-Blocker	NDC	carvedilol	105440190	≥1 fill ≤12 months pror to initaiton of therapy
Antihypertensive: Beta-Blocker	NDC	carvedilol	105440191	≥1 fill ≤12 months pror to initaiton of therapy
Antihypertensive: Beta-Blocker	NDC	carvedilol	105440191	≥1 fill ≤12 months pror to initaiton of therapy
Antihypertensive: Beta-Blocker	NDC	Coreg	122800376	≥1 fill ≤12 months pror to initaiton of therapy
Antihypertensive: Beta-Blocker	NDC	Coreg	122800376	≥1 fill ≤12 months pror to initaiton of therapy
Antihypertensive: Beta-Blocker	NDC	Coreg	122800377	≥1 fill ≤12 months pror to initaiton of therapy
Antihypertensive: Beta-Blocker	NDC	Coreg	122800377	≥1 fill ≤12 months pror to initaiton of therapy
Antihypertensive: Beta-Blocker	NDC	Coreg CR	122800403	≥1 fill ≤12 months pror to initaiton of therapy
Antihypertensive: Beta-Blocker	NDC	Coreg CR	122800404	≥1 fill ≤12 months pror to initaiton of therapy
Antihypertensive: Beta-Blocker	NDC	Coreg CR	122800405	≥1 fill ≤12 months pror to initaiton of therapy
Antihypertensive: Beta-Blocker	NDC	Coreg CR	122800406	≥1 fill ≤12 months pror to initaiton of therapy
Antihypertensive: Beta-Blocker	NDC	carvedilol	131070142	≥1 fill ≤12 months pror to initaiton of therapy
Antihypertensive: Beta-Blocker	NDC	carvedilol	131070142	≥1 fill ≤12 months pror to initaiton of therapy
Antihypertensive: Beta-Blocker	NDC	carvedilol	131070143	≥1 fill ≤12 months pror to initaiton of therapy
Antihypertensive: Beta-Blocker	NDC	carvedilol	131070143	≥1 fill ≤12 months pror to initaiton of therapy
Antihypertensive: Beta-Blocker	NDC	carvedilol	131070144	≥1 fill ≤12 months pror to initaiton of therapy
Antihypertensive: Beta-Blocker	NDC	carvedilol	131070144	≥1 fill ≤12 months pror to initaiton of therapy
Antihypertensive: Beta-Blocker	NDC	carvedilol	131070145	≥1 fill ≤12 months pror to initaiton of therapy
Antihypertensive: Beta-Blocker	NDC	carvedilol	131070145	≥1 fill ≤12 months pror to initaiton of therapy
Antihypertensive: Beta-Blocker	NDC	carvedilol	165900533	≥1 fill ≤12 months pror to initaiton of therapy
Antihypertensive: Beta-Blocker	NDC	carvedilol	165900533	≥1 fill ≤12 months pror to initaiton of therapy
Antihypertensive: Beta-Blocker	NDC	carvedilol	165900533	≥1 fill ≤12 months pror to initaiton of therapy
Antihypertensive: Beta-Blocker	NDC	carvedilol	165900533	≥1 fill ≤12 months pror to initaiton of therapy
Antihypertensive: Beta-Blocker	NDC	carvedilol	216950645	≥1 fill ≤12 months pror to initaiton of therapy
Antihypertensive: Beta-Blocker	NDC	carvedilol	216950645	≥1 fill ≤12 months pror to initaiton of therapy
Antihypertensive: Beta-Blocker	NDC	carvedilol	216950645	≥1 fill ≤12 months pror to initaiton of therapy
Antihypertensive: Beta-Blocker	NDC	carvedilol	216950646	≥1 fill ≤12 months pror to initaiton of therapy
Antihypertensive: Beta-Blocker	NDC	carvedilol	216950646	≥1 fill ≤12 months pror to initaiton of therapy
Antihypertensive: Beta-Blocker	NDC	carvedilol	216950646	≥1 fill ≤12 months pror to initaiton of therapy
Antihypertensive: Beta-Blocker	NDC	carvedilol	216950646	≥1 fill ≤12 months pror to initaiton of therapy
Antihypertensive: Beta-Blocker	NDC	carvedilol	216950647	≥1 fill ≤12 months pror to initaiton of therapy
Antihypertensive: Beta-Blocker	NDC	carvedilol	216950647	≥1 fill ≤12 months pror to initaiton of therapy
Antihypertensive: Beta-Blocker	NDC	carvedilol	216950647	≥1 fill ≤12 months pror to initaiton of therapy
Antihypertensive: Beta-Blocker	NDC	carvedilol	216950647	≥1 fill ≤12 months pror to initaiton of therapy
Antihypertensive: Beta-Blocker	NDC	carvedilol	216950648	≥1 fill ≤12 months pror to initaiton of therapy
Antihypertensive: Beta-Blocker	NDC	carvedilol	216950648	≥1 fill ≤12 months pror to initaiton of therapy
Antihypertensive: Beta-Blocker	NDC	carvedilol	216950648	≥1 fill ≤12 months pror to initaiton of therapy
Antihypertensive: Beta-Blocker	NDC	carvedilol	234909369	≥1 fill ≤12 months pror to initaiton of therapy
Antihypertensive: Beta-Blocker	NDC	carvedilol	234909369	≥1 fill ≤12 months pror to initaiton of therapy
Antihypertensive: Beta-Blocker	NDC	carvedilol	234909370	≥1 fill ≤12 months pror to initaiton of therapy
Antihypertensive: Beta-Blocker	NDC	carvedilol	234909370	≥1 fill ≤12 months pror to initaiton of therapy
Antihypertensive: Beta-Blocker	NDC	carvedilol	234909371	≥1 fill ≤12 months pror to initaiton of therapy
Antihypertensive: Beta-Blocker	NDC	carvedilol	234909371	≥1 fill ≤12 months pror to initaiton of therapy
Antihypertensive: Beta-Blocker	NDC	carvedilol	234909372	≥1 fill ≤12 months pror to initaiton of therapy
Antihypertensive: Beta-Blocker	NDC	carvedilol	234909372	≥1 fill ≤12 months pror to initaiton of therapy
Antihypertensive: Beta-Blocker	NDC	carvedilol	236290111	≥1 fill ≤12 months pror to initaiton of therapy
Antihypertensive: Beta-Blocker	NDC	carvedilol	236290112	≥1 fill ≤12 months pror to initaiton of therapy
Antihypertensive: Beta-Blocker	NDC	carvedilol	236290113	≥1 fill ≤12 months pror to initaiton of therapy
Antihypertensive: Beta-Blocker	NDC	carvedilol	236290114	≥1 fill ≤12 months pror to initaiton of therapy
Antihypertensive: Beta-Blocker	NDC	Coreg CR	353560490	≥1 fill ≤12 months pror to initaiton of therapy
Antihypertensive: Beta-Blocker	NDC	carvedilol	353560512	≥1 fill ≤12 months pror to initaiton of therapy
Antihypertensive: Beta-Blocker	NDC	carvedilol	353560512	≥1 fill ≤12 months pror to initaiton of therapy
Antihypertensive: Beta-Blocker	NDC	carvedilol	353560512	≥1 fill ≤12 months pror to initaiton of therapy
Antihypertensive: Beta-Blocker	NDC	carvedilol	353560512	≥1 fill ≤12 months pror to initaiton of therapy
Antihypertensive: Beta-Blocker	NDC	carvedilol	353560513	≥1 fill ≤12 months pror to initaiton of therapy
Antihypertensive: Beta-Blocker	NDC	Coreg CR	353560518	≥1 fill ≤12 months pror to initaiton of therapy
Antihypertensive: Beta-Blocker	NDC	carvedilol	353560526	≥1 fill ≤12 months pror to initaiton of therapy
Antihypertensive: Beta-Blocker	NDC	carvedilol	353560526	≥1 fill ≤12 months pror to initaiton of therapy
Antihypertensive: Beta-Blocker	NDC	carvedilol	353560526	≥1 fill ≤12 months pror to initaiton of therapy
Antihypertensive: Beta-Blocker	NDC	carvedilol	353560908	≥1 fill ≤12 months pror to initaiton of therapy
Antihypertensive: Beta-Blocker	NDC	carvedilol	353560908	≥1 fill ≤12 months pror to initaiton of therapy
Antihypertensive: Beta-Blocker	NDC	carvedilol	353560946	≥1 fill ≤12 months pror to initaiton of therapy
Antihypertensive: Beta-Blocker	NDC	carvedilol	353560946	≥1 fill ≤12 months pror to initaiton of therapy
Antihypertensive: Beta-Blocker	NDC	carvedilol	422540162	≥1 fill ≤12 months pror to initaiton of therapy
Antihypertensive: Beta-Blocker	NDC	carvedilol	422910196	≥1 fill ≤12 months pror to initaiton of therapy
Antihypertensive: Beta-Blocker	NDC	carvedilol	422910197	≥1 fill ≤12 months pror to initaiton of therapy
Antihypertensive: Beta-Blocker	NDC	carvedilol	422910197	≥1 fill ≤12 months pror to initaiton of therapy
Antihypertensive: Beta-Blocker	NDC	carvedilol	422910198	≥1 fill ≤12 months pror to initaiton of therapy
Antihypertensive: Beta-Blocker	NDC	carvedilol	422910199	≥1 fill ≤12 months pror to initaiton of therapy
Antihypertensive: Beta-Blocker	NDC	carvedilol	422910199	≥1 fill ≤12 months pror to initaiton of therapy
Antihypertensive: Beta-Blocker	NDC	carvedilol	422910203	≥1 fill ≤12 months pror to initaiton of therapy
Antihypertensive: Beta-Blocker	NDC	carvedilol	422910203	≥1 fill ≤12 months pror to initaiton of therapy
Antihypertensive: Beta-Blocker	NDC	carvedilol	422910203	≥1 fill ≤12 months pror to initaiton of therapy
Antihypertensive: Beta-Blocker	NDC	carvedilol	422910203	≥1 fill ≤12 months pror to initaiton of therapy
Antihypertensive: Beta-Blocker	NDC	carvedilol	422910221	≥1 fill ≤12 months pror to initaiton of therapy
Antihypertensive: Beta-Blocker	NDC	carvedilol	422910221	≥1 fill ≤12 months pror to initaiton of therapy
Antihypertensive: Beta-Blocker	NDC	carvedilol	422910221	≥1 fill ≤12 months pror to initaiton of therapy
Antihypertensive: Beta-Blocker	NDC	carvedilol	422910222	≥1 fill ≤12 months pror to initaiton of therapy
Antihypertensive: Beta-Blocker	NDC	carvedilol	422910222	≥1 fill ≤12 months pror to initaiton of therapy
Antihypertensive: Beta-Blocker	NDC	carvedilol	422910222	≥1 fill ≤12 months pror to initaiton of therapy
Antihypertensive: Beta-Blocker	NDC	carvedilol	422910222	≥1 fill ≤12 months pror to initaiton of therapy
Antihypertensive: Beta-Blocker	NDC	carvedilol	422910223	≥1 fill ≤12 months pror to initaiton of therapy
Antihypertensive: Beta-Blocker	NDC	carvedilol	422910223	≥1 fill ≤12 months pror to initaiton of therapy
Antihypertensive: Beta-Blocker	NDC	carvedilol	422910223	≥1 fill ≤12 months pror to initaiton of therapy
Antihypertensive: Beta-Blocker	NDC	carvedilol	422910223	≥1 fill ≤12 months pror to initaiton of therapy
Antihypertensive: Beta-Blocker	NDC	carvedilol	422910224	≥1 fill ≤12 months pror to initaiton of therapy
Antihypertensive: Beta-Blocker	NDC	carvedilol	422910224	≥1 fill ≤12 months pror to initaiton of therapy
Antihypertensive: Beta-Blocker	NDC	carvedilol	422910224	≥1 fill ≤12 months pror to initaiton of therapy
Antihypertensive: Beta-Blocker	NDC	carvedilol	422910224	≥1 fill ≤12 months pror to initaiton of therapy
Antihypertensive: Beta-Blocker	NDC	carvedilol	422910224	≥1 fill ≤12 months pror to initaiton of therapy
Antihypertensive: Beta-Blocker	NDC	carvedilol	430630125	≥1 fill ≤12 months pror to initaiton of therapy
Antihypertensive: Beta-Blocker	NDC	carvedilol	430630126	≥1 fill ≤12 months pror to initaiton of therapy
Antihypertensive: Beta-Blocker	NDC	carvedilol	430630127	≥1 fill ≤12 months pror to initaiton of therapy
Antihypertensive: Beta-Blocker	NDC	carvedilol	430630129	≥1 fill ≤12 months pror to initaiton of therapy
Antihypertensive: Beta-Blocker	NDC	carvedilol	430630129	≥1 fill ≤12 months pror to initaiton of therapy
Antihypertensive: Beta-Blocker	NDC	carvedilol	430630129	≥1 fill ≤12 months pror to initaiton of therapy
Antihypertensive: Beta-Blocker	NDC	carvedilol	430630833	≥1 fill ≤12 months pror to initaiton of therapy
Antihypertensive: Beta-Blocker	NDC	carvedilol	433530104	≥1 fill ≤12 months pror to initaiton of therapy
Antihypertensive: Beta-Blocker	NDC	carvedilol	433530104	≥1 fill ≤12 months pror to initaiton of therapy
Antihypertensive: Beta-Blocker	NDC	carvedilol	433530104	≥1 fill ≤12 months pror to initaiton of therapy
Antihypertensive: Beta-Blocker	NDC	carvedilol	433530111	≥1 fill ≤12 months pror to initaiton of therapy
Antihypertensive: Beta-Blocker	NDC	carvedilol	433530111	≥1 fill ≤12 months pror to initaiton of therapy
Antihypertensive: Beta-Blocker	NDC	carvedilol	433530111	≥1 fill ≤12 months pror to initaiton of therapy
Antihypertensive: Beta-Blocker	NDC	carvedilol	433530111	≥1 fill ≤12 months pror to initaiton of therapy
Antihypertensive: Beta-Blocker	NDC	carvedilol	433530119	≥1 fill ≤12 months pror to initaiton of therapy
Antihypertensive: Beta-Blocker	NDC	carvedilol	433530119	≥1 fill ≤12 months pror to initaiton of therapy
Antihypertensive: Beta-Blocker	NDC	carvedilol	433530119	≥1 fill ≤12 months pror to initaiton of therapy
Antihypertensive: Beta-Blocker	NDC	carvedilol	433530119	≥1 fill ≤12 months pror to initaiton of therapy
Antihypertensive: Beta-Blocker	NDC	carvedilol	433530122	≥1 fill ≤12 months pror to initaiton of therapy
Antihypertensive: Beta-Blocker	NDC	carvedilol	433530122	≥1 fill ≤12 months pror to initaiton of therapy
Antihypertensive: Beta-Blocker	NDC	carvedilol	433530122	≥1 fill ≤12 months pror to initaiton of therapy
Antihypertensive: Beta-Blocker	NDC	carvedilol	433530132	≥1 fill ≤12 months pror to initaiton of therapy
Antihypertensive: Beta-Blocker	NDC	carvedilol	433530133	≥1 fill ≤12 months pror to initaiton of therapy
Antihypertensive: Beta-Blocker	NDC	carvedilol	433530133	≥1 fill ≤12 months pror to initaiton of therapy
Antihypertensive: Beta-Blocker	NDC	carvedilol	433530133	≥1 fill ≤12 months pror to initaiton of therapy
Antihypertensive: Beta-Blocker	NDC	carvedilol	433530133	≥1 fill ≤12 months pror to initaiton of therapy
Antihypertensive: Beta-Blocker	NDC	carvedilol	433530156	≥1 fill ≤12 months pror to initaiton of therapy
Antihypertensive: Beta-Blocker	NDC	carvedilol	433530156	≥1 fill ≤12 months pror to initaiton of therapy
Antihypertensive: Beta-Blocker	NDC	carvedilol	433530156	≥1 fill ≤12 months pror to initaiton of therapy
Antihypertensive: Beta-Blocker	NDC	carvedilol	433530160	≥1 fill ≤12 months pror to initaiton of therapy
Antihypertensive: Beta-Blocker	NDC	carvedilol	433530160	≥1 fill ≤12 months pror to initaiton of therapy
Antihypertensive: Beta-Blocker	NDC	carvedilol	433530160	≥1 fill ≤12 months pror to initaiton of therapy
Antihypertensive: Beta-Blocker	NDC	carvedilol	433530160	≥1 fill ≤12 months pror to initaiton of therapy
Antihypertensive: Beta-Blocker	NDC	carvedilol	433530160	≥1 fill ≤12 months pror to initaiton of therapy
Antihypertensive: Beta-Blocker	NDC	carvedilol	433530440	≥1 fill ≤12 months pror to initaiton of therapy
Antihypertensive: Beta-Blocker	NDC	carvedilol	433530440	≥1 fill ≤12 months pror to initaiton of therapy
Antihypertensive: Beta-Blocker	NDC	carvedilol	433530440	≥1 fill ≤12 months pror to initaiton of therapy
Antihypertensive: Beta-Blocker	NDC	carvedilol	433530440	≥1 fill ≤12 months pror to initaiton of therapy
Antihypertensive: Beta-Blocker	NDC	carvedilol	433530478	≥1 fill ≤12 months pror to initaiton of therapy
Antihypertensive: Beta-Blocker	NDC	carvedilol	433530478	≥1 fill ≤12 months pror to initaiton of therapy
Antihypertensive: Beta-Blocker	NDC	carvedilol	433530478	≥1 fill ≤12 months pror to initaiton of therapy
Antihypertensive: Beta-Blocker	NDC	carvedilol	433530485	≥1 fill ≤12 months pror to initaiton of therapy
Antihypertensive: Beta-Blocker	NDC	carvedilol	433530486	≥1 fill ≤12 months pror to initaiton of therapy
Antihypertensive: Beta-Blocker	NDC	carvedilol	433530486	≥1 fill ≤12 months pror to initaiton of therapy
Antihypertensive: Beta-Blocker	NDC	carvedilol	433530486	≥1 fill ≤12 months pror to initaiton of therapy
Antihypertensive: Beta-Blocker	NDC	carvedilol	433530486	≥1 fill ≤12 months pror to initaiton of therapy
Antihypertensive: Beta-Blocker	NDC	carvedilol	433530832	≥1 fill ≤12 months pror to initaiton of therapy
Antihypertensive: Beta-Blocker	NDC	carvedilol	433530832	≥1 fill ≤12 months pror to initaiton of therapy
Antihypertensive: Beta-Blocker	NDC	carvedilol	433530832	≥1 fill ≤12 months pror to initaiton of therapy
Antihypertensive: Beta-Blocker	NDC	carvedilol	433530837	≥1 fill ≤12 months pror to initaiton of therapy
Antihypertensive: Beta-Blocker	NDC	carvedilol	433530837	≥1 fill ≤12 months pror to initaiton of therapy
Antihypertensive: Beta-Blocker	NDC	carvedilol	433530837	≥1 fill ≤12 months pror to initaiton of therapy
Antihypertensive: Beta-Blocker	NDC	carvedilol	433530838	≥1 fill ≤12 months pror to initaiton of therapy
Antihypertensive: Beta-Blocker	NDC	carvedilol	433530838	≥1 fill ≤12 months pror to initaiton of therapy
Antihypertensive: Beta-Blocker	NDC	carvedilol	433530838	≥1 fill ≤12 months pror to initaiton of therapy
Antihypertensive: Beta-Blocker	NDC	carvedilol	433530838	≥1 fill ≤12 months pror to initaiton of therapy
Antihypertensive: Beta-Blocker	NDC	carvedilol	433530874	≥1 fill ≤12 months pror to initaiton of therapy
Antihypertensive: Beta-Blocker	NDC	carvedilol	433530874	≥1 fill ≤12 months pror to initaiton of therapy
Antihypertensive: Beta-Blocker	NDC	carvedilol	433530874	≥1 fill ≤12 months pror to initaiton of therapy
Antihypertensive: Beta-Blocker	NDC	carvedilol	435470254	≥1 fill ≤12 months pror to initaiton of therapy
Antihypertensive: Beta-Blocker	NDC	carvedilol	435470254	≥1 fill ≤12 months pror to initaiton of therapy
Antihypertensive: Beta-Blocker	NDC	carvedilol	435470255	≥1 fill ≤12 months pror to initaiton of therapy
Antihypertensive: Beta-Blocker	NDC	carvedilol	435470255	≥1 fill ≤12 months pror to initaiton of therapy
Antihypertensive: Beta-Blocker	NDC	carvedilol	435470256	≥1 fill ≤12 months pror to initaiton of therapy
Antihypertensive: Beta-Blocker	NDC	carvedilol	435470256	≥1 fill ≤12 months pror to initaiton of therapy
Antihypertensive: Beta-Blocker	NDC	carvedilol	435470257	≥1 fill ≤12 months pror to initaiton of therapy
Antihypertensive: Beta-Blocker	NDC	carvedilol	435470257	≥1 fill ≤12 months pror to initaiton of therapy
Antihypertensive: Beta-Blocker	NDC	Coreg	499990577	≥1 fill ≤12 months pror to initaiton of therapy
Antihypertensive: Beta-Blocker	NDC	Coreg	499990872	≥1 fill ≤12 months pror to initaiton of therapy
Antihypertensive: Beta-Blocker	NDC	Coreg	499990938	≥1 fill ≤12 months pror to initaiton of therapy
Antihypertensive: Beta-Blocker	NDC	Coreg	499990939	≥1 fill ≤12 months pror to initaiton of therapy
Antihypertensive: Beta-Blocker	NDC	carvedilol	500902066	≥1 fill ≤12 months pror to initaiton of therapy
Antihypertensive: Beta-Blocker	NDC	carvedilol	500902066	≥1 fill ≤12 months pror to initaiton of therapy
Antihypertensive: Beta-Blocker	NDC	carvedilol	500902066	≥1 fill ≤12 months pror to initaiton of therapy
Antihypertensive: Beta-Blocker	NDC	carvedilol	500902119	≥1 fill ≤12 months pror to initaiton of therapy
Antihypertensive: Beta-Blocker	NDC	carvedilol	500902119	≥1 fill ≤12 months pror to initaiton of therapy
Antihypertensive: Beta-Blocker	NDC	carvedilol	500902119	≥1 fill ≤12 months pror to initaiton of therapy
Antihypertensive: Beta-Blocker	NDC	carvedilol	500902119	≥1 fill ≤12 months pror to initaiton of therapy
Antihypertensive: Beta-Blocker	NDC	carvedilol	500902175	≥1 fill ≤12 months pror to initaiton of therapy
Antihypertensive: Beta-Blocker	NDC	carvedilol	500902175	≥1 fill ≤12 months pror to initaiton of therapy
Antihypertensive: Beta-Blocker	NDC	carvedilol	500902175	≥1 fill ≤12 months pror to initaiton of therapy
Antihypertensive: Beta-Blocker	NDC	carvedilol	500902175	≥1 fill ≤12 months pror to initaiton of therapy
Antihypertensive: Beta-Blocker	NDC	carvedilol	500902555	≥1 fill ≤12 months pror to initaiton of therapy
Antihypertensive: Beta-Blocker	NDC	carvedilol	500902555	≥1 fill ≤12 months pror to initaiton of therapy
Antihypertensive: Beta-Blocker	NDC	carvedilol	500902555	≥1 fill ≤12 months pror to initaiton of therapy
Antihypertensive: Beta-Blocker	NDC	carvedilol	500902555	≥1 fill ≤12 months pror to initaiton of therapy
Antihypertensive: Beta-Blocker	NDC	carvedilol	500902555	≥1 fill ≤12 months pror to initaiton of therapy
Antihypertensive: Beta-Blocker	NDC	carvedilol	510790771	≥1 fill ≤12 months pror to initaiton of therapy
Antihypertensive: Beta-Blocker	NDC	carvedilol	510790771	≥1 fill ≤12 months pror to initaiton of therapy
Antihypertensive: Beta-Blocker	NDC	carvedilol	510790771	≥1 fill ≤12 months pror to initaiton of therapy
Antihypertensive: Beta-Blocker	NDC	carvedilol	510790771	≥1 fill ≤12 months pror to initaiton of therapy
Antihypertensive: Beta-Blocker	NDC	carvedilol	510790930	≥1 fill ≤12 months pror to initaiton of therapy
Antihypertensive: Beta-Blocker	NDC	carvedilol	510790930	≥1 fill ≤12 months pror to initaiton of therapy
Antihypertensive: Beta-Blocker	NDC	carvedilol	510790930	≥1 fill ≤12 months pror to initaiton of therapy
Antihypertensive: Beta-Blocker	NDC	carvedilol	510790930	≥1 fill ≤12 months pror to initaiton of therapy
Antihypertensive: Beta-Blocker	NDC	carvedilol	510790931	≥1 fill ≤12 months pror to initaiton of therapy
Antihypertensive: Beta-Blocker	NDC	carvedilol	510790931	≥1 fill ≤12 months pror to initaiton of therapy
Antihypertensive: Beta-Blocker	NDC	carvedilol	510790931	≥1 fill ≤12 months pror to initaiton of therapy
Antihypertensive: Beta-Blocker	NDC	carvedilol	510790931	≥1 fill ≤12 months pror to initaiton of therapy
Antihypertensive: Beta-Blocker	NDC	carvedilol	510790932	≥1 fill ≤12 months pror to initaiton of therapy
Antihypertensive: Beta-Blocker	NDC	carvedilol	510790932	≥1 fill ≤12 months pror to initaiton of therapy
Antihypertensive: Beta-Blocker	NDC	carvedilol	511380383	≥1 fill ≤12 months pror to initaiton of therapy
Antihypertensive: Beta-Blocker	NDC	carvedilol	511380384	≥1 fill ≤12 months pror to initaiton of therapy
Antihypertensive: Beta-Blocker	NDC	carvedilol	511380385	≥1 fill ≤12 months pror to initaiton of therapy
Antihypertensive: Beta-Blocker	NDC	carvedilol	511380386	≥1 fill ≤12 months pror to initaiton of therapy
Antihypertensive: Beta-Blocker	NDC	carvedilol	511380466	≥1 fill ≤12 months pror to initaiton of therapy
Antihypertensive: Beta-Blocker	NDC	carvedilol	511380467	≥1 fill ≤12 months pror to initaiton of therapy
Antihypertensive: Beta-Blocker	NDC	carvedilol	511380468	≥1 fill ≤12 months pror to initaiton of therapy
Antihypertensive: Beta-Blocker	NDC	carvedilol	511380469	≥1 fill ≤12 months pror to initaiton of therapy
Antihypertensive: Beta-Blocker	NDC	Coreg CR	511380511	≥1 fill ≤12 months pror to initaiton of therapy
Antihypertensive: Beta-Blocker	NDC	Coreg CR	511380512	≥1 fill ≤12 months pror to initaiton of therapy
Antihypertensive: Beta-Blocker	NDC	Coreg CR	511380513	≥1 fill ≤12 months pror to initaiton of therapy
Antihypertensive: Beta-Blocker	NDC	Coreg CR	511380514	≥1 fill ≤12 months pror to initaiton of therapy
Antihypertensive: Beta-Blocker	NDC	carvedilol	514070039	≥1 fill ≤12 months pror to initaiton of therapy
Antihypertensive: Beta-Blocker	NDC	carvedilol	514070039	≥1 fill ≤12 months pror to initaiton of therapy
Antihypertensive: Beta-Blocker	NDC	carvedilol	514070040	≥1 fill ≤12 months pror to initaiton of therapy
Antihypertensive: Beta-Blocker	NDC	carvedilol	514070040	≥1 fill ≤12 months pror to initaiton of therapy
Antihypertensive: Beta-Blocker	NDC	carvedilol	514070041	≥1 fill ≤12 months pror to initaiton of therapy
Antihypertensive: Beta-Blocker	NDC	carvedilol	514070041	≥1 fill ≤12 months pror to initaiton of therapy
Antihypertensive: Beta-Blocker	NDC	carvedilol	514070042	≥1 fill ≤12 months pror to initaiton of therapy
Antihypertensive: Beta-Blocker	NDC	carvedilol	514070042	≥1 fill ≤12 months pror to initaiton of therapy
Antihypertensive: Beta-Blocker	NDC	carvedilol phosphate	514070050	≥1 fill ≤12 months pror to initaiton of therapy
Antihypertensive: Beta-Blocker	NDC	carvedilol phosphate	514070051	≥1 fill ≤12 months pror to initaiton of therapy
Antihypertensive: Beta-Blocker	NDC	carvedilol phosphate	514070052	≥1 fill ≤12 months pror to initaiton of therapy
Antihypertensive: Beta-Blocker	NDC	carvedilol phosphate	514070053	≥1 fill ≤12 months pror to initaiton of therapy
Antihypertensive: Beta-Blocker	NDC	carvedilol	523430026	≥1 fill ≤12 months pror to initaiton of therapy
Antihypertensive: Beta-Blocker	NDC	carvedilol	523430026	≥1 fill ≤12 months pror to initaiton of therapy
Antihypertensive: Beta-Blocker	NDC	carvedilol	523430027	≥1 fill ≤12 months pror to initaiton of therapy
Antihypertensive: Beta-Blocker	NDC	carvedilol	523430027	≥1 fill ≤12 months pror to initaiton of therapy
Antihypertensive: Beta-Blocker	NDC	carvedilol	523430028	≥1 fill ≤12 months pror to initaiton of therapy
Antihypertensive: Beta-Blocker	NDC	carvedilol	523430028	≥1 fill ≤12 months pror to initaiton of therapy
Antihypertensive: Beta-Blocker	NDC	carvedilol	523430029	≥1 fill ≤12 months pror to initaiton of therapy
Antihypertensive: Beta-Blocker	NDC	carvedilol	523430029	≥1 fill ≤12 months pror to initaiton of therapy
Antihypertensive: Beta-Blocker	NDC	Coreg	545695384	≥1 fill ≤12 months pror to initaiton of therapy
Antihypertensive: Beta-Blocker	NDC	Coreg	545695385	≥1 fill ≤12 months pror to initaiton of therapy
Antihypertensive: Beta-Blocker	NDC	carvedilol	545695974	≥1 fill ≤12 months pror to initaiton of therapy
Antihypertensive: Beta-Blocker	NDC	carvedilol	545695974	≥1 fill ≤12 months pror to initaiton of therapy
Antihypertensive: Beta-Blocker	NDC	carvedilol	545695975	≥1 fill ≤12 months pror to initaiton of therapy
Antihypertensive: Beta-Blocker	NDC	carvedilol	545695975	≥1 fill ≤12 months pror to initaiton of therapy
Antihypertensive: Beta-Blocker	NDC	carvedilol	545695975	≥1 fill ≤12 months pror to initaiton of therapy
Antihypertensive: Beta-Blocker	NDC	carvedilol	545695976	≥1 fill ≤12 months pror to initaiton of therapy
Antihypertensive: Beta-Blocker	NDC	carvedilol	545695976	≥1 fill ≤12 months pror to initaiton of therapy
Antihypertensive: Beta-Blocker	NDC	carvedilol	545695976	≥1 fill ≤12 months pror to initaiton of therapy
Antihypertensive: Beta-Blocker	NDC	carvedilol	545695977	≥1 fill ≤12 months pror to initaiton of therapy
Antihypertensive: Beta-Blocker	NDC	carvedilol	545695977	≥1 fill ≤12 months pror to initaiton of therapy
Antihypertensive: Beta-Blocker	NDC	carvedilol	545695977	≥1 fill ≤12 months pror to initaiton of therapy
Antihypertensive: Beta-Blocker	NDC	Coreg CR	548680106	≥1 fill ≤12 months pror to initaiton of therapy
Antihypertensive: Beta-Blocker	NDC	carvedilol	548681980	≥1 fill ≤12 months pror to initaiton of therapy
Antihypertensive: Beta-Blocker	NDC	carvedilol	548681980	≥1 fill ≤12 months pror to initaiton of therapy
Antihypertensive: Beta-Blocker	NDC	carvedilol	548683062	≥1 fill ≤12 months pror to initaiton of therapy
Antihypertensive: Beta-Blocker	NDC	carvedilol	548683062	≥1 fill ≤12 months pror to initaiton of therapy
Antihypertensive: Beta-Blocker	NDC	carvedilol	548683062	≥1 fill ≤12 months pror to initaiton of therapy
Antihypertensive: Beta-Blocker	NDC	Coreg	548684395	≥1 fill ≤12 months pror to initaiton of therapy
Antihypertensive: Beta-Blocker	NDC	Coreg	548684395	≥1 fill ≤12 months pror to initaiton of therapy
Antihypertensive: Beta-Blocker	NDC	Coreg	548684395	≥1 fill ≤12 months pror to initaiton of therapy
Antihypertensive: Beta-Blocker	NDC	Coreg	548684395	≥1 fill ≤12 months pror to initaiton of therapy
Antihypertensive: Beta-Blocker	NDC	Coreg	548684396	≥1 fill ≤12 months pror to initaiton of therapy
Antihypertensive: Beta-Blocker	NDC	Coreg	548684396	≥1 fill ≤12 months pror to initaiton of therapy
Antihypertensive: Beta-Blocker	NDC	Coreg	548684396	≥1 fill ≤12 months pror to initaiton of therapy
Antihypertensive: Beta-Blocker	NDC	Coreg	548684396	≥1 fill ≤12 months pror to initaiton of therapy
Antihypertensive: Beta-Blocker	NDC	Coreg	548684421	≥1 fill ≤12 months pror to initaiton of therapy
Antihypertensive: Beta-Blocker	NDC	Coreg	548684421	≥1 fill ≤12 months pror to initaiton of therapy
Antihypertensive: Beta-Blocker	NDC	Coreg	548684421	≥1 fill ≤12 months pror to initaiton of therapy
Antihypertensive: Beta-Blocker	NDC	Coreg	548684424	≥1 fill ≤12 months pror to initaiton of therapy
Antihypertensive: Beta-Blocker	NDC	Coreg	548684424	≥1 fill ≤12 months pror to initaiton of therapy
Antihypertensive: Beta-Blocker	NDC	Coreg	548684424	≥1 fill ≤12 months pror to initaiton of therapy
Antihypertensive: Beta-Blocker	NDC	Coreg	548684424	≥1 fill ≤12 months pror to initaiton of therapy
Antihypertensive: Beta-Blocker	NDC	Coreg CR	548685771	≥1 fill ≤12 months pror to initaiton of therapy
Antihypertensive: Beta-Blocker	NDC	Coreg CR	548685771	≥1 fill ≤12 months pror to initaiton of therapy
Antihypertensive: Beta-Blocker	NDC	carvedilol	548685773	≥1 fill ≤12 months pror to initaiton of therapy
Antihypertensive: Beta-Blocker	NDC	carvedilol	548685773	≥1 fill ≤12 months pror to initaiton of therapy
Antihypertensive: Beta-Blocker	NDC	carvedilol	548685773	≥1 fill ≤12 months pror to initaiton of therapy
Antihypertensive: Beta-Blocker	NDC	carvedilol	548685773	≥1 fill ≤12 months pror to initaiton of therapy
Antihypertensive: Beta-Blocker	NDC	carvedilol	548685817	≥1 fill ≤12 months pror to initaiton of therapy
Antihypertensive: Beta-Blocker	NDC	carvedilol	548685817	≥1 fill ≤12 months pror to initaiton of therapy
Antihypertensive: Beta-Blocker	NDC	carvedilol	548685817	≥1 fill ≤12 months pror to initaiton of therapy
Antihypertensive: Beta-Blocker	NDC	Coreg CR	548685869	≥1 fill ≤12 months pror to initaiton of therapy
Antihypertensive: Beta-Blocker	NDC	Coreg CR	548685869	≥1 fill ≤12 months pror to initaiton of therapy
Antihypertensive: Beta-Blocker	NDC	Coreg CR	548686019	≥1 fill ≤12 months pror to initaiton of therapy
Antihypertensive: Beta-Blocker	NDC	Coreg CR	548686019	≥1 fill ≤12 months pror to initaiton of therapy
Antihypertensive: Beta-Blocker	NDC	carvedilol	551110252	≥1 fill ≤12 months pror to initaiton of therapy
Antihypertensive: Beta-Blocker	NDC	carvedilol	551110252	≥1 fill ≤12 months pror to initaiton of therapy
Antihypertensive: Beta-Blocker	NDC	carvedilol	551110253	≥1 fill ≤12 months pror to initaiton of therapy
Antihypertensive: Beta-Blocker	NDC	carvedilol	551110253	≥1 fill ≤12 months pror to initaiton of therapy
Antihypertensive: Beta-Blocker	NDC	carvedilol	551110254	≥1 fill ≤12 months pror to initaiton of therapy
Antihypertensive: Beta-Blocker	NDC	carvedilol	551110254	≥1 fill ≤12 months pror to initaiton of therapy
Antihypertensive: Beta-Blocker	NDC	carvedilol	551110255	≥1 fill ≤12 months pror to initaiton of therapy
Antihypertensive: Beta-Blocker	NDC	carvedilol	551110255	≥1 fill ≤12 months pror to initaiton of therapy
Antihypertensive: Beta-Blocker	NDC	Coreg	552890986	≥1 fill ≤12 months pror to initaiton of therapy
Antihypertensive: Beta-Blocker	NDC	carvedilol	557000322	≥1 fill ≤12 months pror to initaiton of therapy
Antihypertensive: Beta-Blocker	NDC	carvedilol	557000322	≥1 fill ≤12 months pror to initaiton of therapy
Antihypertensive: Beta-Blocker	NDC	carvedilol	576640242	≥1 fill ≤12 months pror to initaiton of therapy
Antihypertensive: Beta-Blocker	NDC	carvedilol	576640242	≥1 fill ≤12 months pror to initaiton of therapy
Antihypertensive: Beta-Blocker	NDC	carvedilol	576640242	≥1 fill ≤12 months pror to initaiton of therapy
Antihypertensive: Beta-Blocker	NDC	carvedilol	576640244	≥1 fill ≤12 months pror to initaiton of therapy
Antihypertensive: Beta-Blocker	NDC	carvedilol	576640244	≥1 fill ≤12 months pror to initaiton of therapy
Antihypertensive: Beta-Blocker	NDC	carvedilol	576640244	≥1 fill ≤12 months pror to initaiton of therapy
Antihypertensive: Beta-Blocker	NDC	carvedilol	576640245	≥1 fill ≤12 months pror to initaiton of therapy
Antihypertensive: Beta-Blocker	NDC	carvedilol	576640245	≥1 fill ≤12 months pror to initaiton of therapy
Antihypertensive: Beta-Blocker	NDC	carvedilol	576640245	≥1 fill ≤12 months pror to initaiton of therapy
Antihypertensive: Beta-Blocker	NDC	carvedilol	576640247	≥1 fill ≤12 months pror to initaiton of therapy
Antihypertensive: Beta-Blocker	NDC	carvedilol	576640247	≥1 fill ≤12 months pror to initaiton of therapy
Antihypertensive: Beta-Blocker	NDC	carvedilol	576640247	≥1 fill ≤12 months pror to initaiton of therapy
Antihypertensive: Beta-Blocker	NDC	carvedilol phosphate	576640663	≥1 fill ≤12 months pror to initaiton of therapy
Antihypertensive: Beta-Blocker	NDC	carvedilol phosphate	576640664	≥1 fill ≤12 months pror to initaiton of therapy
Antihypertensive: Beta-Blocker	NDC	carvedilol phosphate	576640665	≥1 fill ≤12 months pror to initaiton of therapy
Antihypertensive: Beta-Blocker	NDC	carvedilol phosphate	576640666	≥1 fill ≤12 months pror to initaiton of therapy
Antihypertensive: Beta-Blocker	NDC	carvedilol	578662607	≥1 fill ≤12 months pror to initaiton of therapy
Antihypertensive: Beta-Blocker	NDC	carvedilol	578662608	≥1 fill ≤12 months pror to initaiton of therapy
Antihypertensive: Beta-Blocker	NDC	Coreg	588640727	≥1 fill ≤12 months pror to initaiton of therapy
Antihypertensive: Beta-Blocker	NDC	Coreg	588640737	≥1 fill ≤12 months pror to initaiton of therapy
Antihypertensive: Beta-Blocker	NDC	carvedilol	605052606	≥1 fill ≤12 months pror to initaiton of therapy
Antihypertensive: Beta-Blocker	NDC	carvedilol	605052606	≥1 fill ≤12 months pror to initaiton of therapy
Antihypertensive: Beta-Blocker	NDC	carvedilol	605052607	≥1 fill ≤12 months pror to initaiton of therapy
Antihypertensive: Beta-Blocker	NDC	carvedilol	605052607	≥1 fill ≤12 months pror to initaiton of therapy
Antihypertensive: Beta-Blocker	NDC	carvedilol	605052608	≥1 fill ≤12 months pror to initaiton of therapy
Antihypertensive: Beta-Blocker	NDC	carvedilol	605052608	≥1 fill ≤12 months pror to initaiton of therapy
Antihypertensive: Beta-Blocker	NDC	carvedilol	605052609	≥1 fill ≤12 months pror to initaiton of therapy
Antihypertensive: Beta-Blocker	NDC	carvedilol	605052609	≥1 fill ≤12 months pror to initaiton of therapy
Antihypertensive: Beta-Blocker	NDC	carvedilol phosphate	605053678	≥1 fill ≤12 months pror to initaiton of therapy
Antihypertensive: Beta-Blocker	NDC	carvedilol phosphate	605053679	≥1 fill ≤12 months pror to initaiton of therapy
Antihypertensive: Beta-Blocker	NDC	carvedilol phosphate	605053680	≥1 fill ≤12 months pror to initaiton of therapy
Antihypertensive: Beta-Blocker	NDC	carvedilol phosphate	605053681	≥1 fill ≤12 months pror to initaiton of therapy
Antihypertensive: Beta-Blocker	NDC	carvedilol phosphate	605054713	≥1 fill ≤12 months pror to initaiton of therapy
Antihypertensive: Beta-Blocker	NDC	carvedilol phosphate	605054714	≥1 fill ≤12 months pror to initaiton of therapy
Antihypertensive: Beta-Blocker	NDC	carvedilol	607600142	≥1 fill ≤12 months pror to initaiton of therapy
Antihypertensive: Beta-Blocker	NDC	carvedilol	607600143	≥1 fill ≤12 months pror to initaiton of therapy
Antihypertensive: Beta-Blocker	NDC	carvedilol	607600144	≥1 fill ≤12 months pror to initaiton of therapy
Antihypertensive: Beta-Blocker	NDC	carvedilol	607600145	≥1 fill ≤12 months pror to initaiton of therapy
Antihypertensive: Beta-Blocker	NDC	carvedilol	607600233	≥1 fill ≤12 months pror to initaiton of therapy
Antihypertensive: Beta-Blocker	NDC	carvedilol	607600234	≥1 fill ≤12 months pror to initaiton of therapy
Antihypertensive: Beta-Blocker	NDC	carvedilol	607600235	≥1 fill ≤12 months pror to initaiton of therapy
Antihypertensive: Beta-Blocker	NDC	carvedilol	607600494	≥1 fill ≤12 months pror to initaiton of therapy
Antihypertensive: Beta-Blocker	NDC	carvedilol	607600532	≥1 fill ≤12 months pror to initaiton of therapy
Antihypertensive: Beta-Blocker	NDC	carvedilol	619190533	≥1 fill ≤12 months pror to initaiton of therapy
Antihypertensive: Beta-Blocker	NDC	carvedilol	619190728	≥1 fill ≤12 months pror to initaiton of therapy
Antihypertensive: Beta-Blocker	NDC	carvedilol	619190728	≥1 fill ≤12 months pror to initaiton of therapy
Antihypertensive: Beta-Blocker	NDC	carvedilol	619190730	≥1 fill ≤12 months pror to initaiton of therapy
Antihypertensive: Beta-Blocker	NDC	carvedilol	619190730	≥1 fill ≤12 months pror to initaiton of therapy
Antihypertensive: Beta-Blocker	NDC	carvedilol	619190730	≥1 fill ≤12 months pror to initaiton of therapy
Antihypertensive: Beta-Blocker	NDC	carvedilol	619190984	≥1 fill ≤12 months pror to initaiton of therapy
Antihypertensive: Beta-Blocker	NDC	carvedilol	631870409	≥1 fill ≤12 months pror to initaiton of therapy
Antihypertensive: Beta-Blocker	NDC	carvedilol	631870409	≥1 fill ≤12 months pror to initaiton of therapy
Antihypertensive: Beta-Blocker	NDC	carvedilol	631870447	≥1 fill ≤12 months pror to initaiton of therapy
Antihypertensive: Beta-Blocker	NDC	carvedilol	631870447	≥1 fill ≤12 months pror to initaiton of therapy
Antihypertensive: Beta-Blocker	NDC	carvedilol	631870941	≥1 fill ≤12 months pror to initaiton of therapy
Antihypertensive: Beta-Blocker	NDC	carvedilol	631870946	≥1 fill ≤12 months pror to initaiton of therapy
Antihypertensive: Beta-Blocker	NDC	carvedilol	631870946	≥1 fill ≤12 months pror to initaiton of therapy
Antihypertensive: Beta-Blocker	NDC	carvedilol	636293668	≥1 fill ≤12 months pror to initaiton of therapy
Antihypertensive: Beta-Blocker	NDC	carvedilol	636293668	≥1 fill ≤12 months pror to initaiton of therapy
Antihypertensive: Beta-Blocker	NDC	carvedilol	636293668	≥1 fill ≤12 months pror to initaiton of therapy
Antihypertensive: Beta-Blocker	NDC	carvedilol	636293669	≥1 fill ≤12 months pror to initaiton of therapy
Antihypertensive: Beta-Blocker	NDC	carvedilol	636293669	≥1 fill ≤12 months pror to initaiton of therapy
Antihypertensive: Beta-Blocker	NDC	carvedilol	636293669	≥1 fill ≤12 months pror to initaiton of therapy
Antihypertensive: Beta-Blocker	NDC	carvedilol	636294060	≥1 fill ≤12 months pror to initaiton of therapy
Antihypertensive: Beta-Blocker	NDC	carvedilol	636294060	≥1 fill ≤12 months pror to initaiton of therapy
Antihypertensive: Beta-Blocker	NDC	carvedilol	636294070	≥1 fill ≤12 months pror to initaiton of therapy
Antihypertensive: Beta-Blocker	NDC	carvedilol	636294070	≥1 fill ≤12 months pror to initaiton of therapy
Antihypertensive: Beta-Blocker	NDC	carvedilol	658620142	≥1 fill ≤12 months pror to initaiton of therapy
Antihypertensive: Beta-Blocker	NDC	carvedilol	658620142	≥1 fill ≤12 months pror to initaiton of therapy
Antihypertensive: Beta-Blocker	NDC	carvedilol	658620143	≥1 fill ≤12 months pror to initaiton of therapy
Antihypertensive: Beta-Blocker	NDC	carvedilol	658620143	≥1 fill ≤12 months pror to initaiton of therapy
Antihypertensive: Beta-Blocker	NDC	carvedilol	658620144	≥1 fill ≤12 months pror to initaiton of therapy
Antihypertensive: Beta-Blocker	NDC	carvedilol	658620144	≥1 fill ≤12 months pror to initaiton of therapy
Antihypertensive: Beta-Blocker	NDC	carvedilol	658620145	≥1 fill ≤12 months pror to initaiton of therapy
Antihypertensive: Beta-Blocker	NDC	carvedilol	658620145	≥1 fill ≤12 months pror to initaiton of therapy
Antihypertensive: Beta-Blocker	NDC	Coreg	663360125	≥1 fill ≤12 months pror to initaiton of therapy
Antihypertensive: Beta-Blocker	NDC	Coreg	663360126	≥1 fill ≤12 months pror to initaiton of therapy
Antihypertensive: Beta-Blocker	NDC	carvedilol	663360772	≥1 fill ≤12 months pror to initaiton of therapy
Antihypertensive: Beta-Blocker	NDC	carvedilol	663360808	≥1 fill ≤12 months pror to initaiton of therapy
Antihypertensive: Beta-Blocker	NDC	carvedilol	663360808	≥1 fill ≤12 months pror to initaiton of therapy
Antihypertensive: Beta-Blocker	NDC	carvedilol	663360837	≥1 fill ≤12 months pror to initaiton of therapy
Antihypertensive: Beta-Blocker	NDC	Coreg	675440043	≥1 fill ≤12 months pror to initaiton of therapy
Antihypertensive: Beta-Blocker	NDC	Coreg	675440043	≥1 fill ≤12 months pror to initaiton of therapy
Antihypertensive: Beta-Blocker	NDC	Coreg	675440043	≥1 fill ≤12 months pror to initaiton of therapy
Antihypertensive: Beta-Blocker	NDC	Coreg	675440043	≥1 fill ≤12 months pror to initaiton of therapy
Antihypertensive: Beta-Blocker	NDC	Coreg	675440143	≥1 fill ≤12 months pror to initaiton of therapy
Antihypertensive: Beta-Blocker	NDC	Coreg	675440143	≥1 fill ≤12 months pror to initaiton of therapy
Antihypertensive: Beta-Blocker	NDC	Coreg	675440143	≥1 fill ≤12 months pror to initaiton of therapy
Antihypertensive: Beta-Blocker	NDC	Coreg	675440143	≥1 fill ≤12 months pror to initaiton of therapy
Antihypertensive: Beta-Blocker	NDC	Coreg	675440143	≥1 fill ≤12 months pror to initaiton of therapy
Antihypertensive: Beta-Blocker	NDC	Coreg	675440208	≥1 fill ≤12 months pror to initaiton of therapy
Antihypertensive: Beta-Blocker	NDC	Coreg	675440208	≥1 fill ≤12 months pror to initaiton of therapy
Antihypertensive: Beta-Blocker	NDC	Coreg	675440208	≥1 fill ≤12 months pror to initaiton of therapy
Antihypertensive: Beta-Blocker	NDC	Coreg	675440208	≥1 fill ≤12 months pror to initaiton of therapy
Antihypertensive: Beta-Blocker	NDC	Coreg	675440208	≥1 fill ≤12 months pror to initaiton of therapy
Antihypertensive: Beta-Blocker	NDC	Coreg	675440305	≥1 fill ≤12 months pror to initaiton of therapy
Antihypertensive: Beta-Blocker	NDC	Coreg	675440305	≥1 fill ≤12 months pror to initaiton of therapy
Antihypertensive: Beta-Blocker	NDC	Coreg	675440305	≥1 fill ≤12 months pror to initaiton of therapy
Antihypertensive: Beta-Blocker	NDC	carvedilol	675441123	≥1 fill ≤12 months pror to initaiton of therapy
Antihypertensive: Beta-Blocker	NDC	carvedilol	675441135	≥1 fill ≤12 months pror to initaiton of therapy
Antihypertensive: Beta-Blocker	NDC	carvedilol	675441135	≥1 fill ≤12 months pror to initaiton of therapy
Antihypertensive: Beta-Blocker	NDC	carvedilol	675441135	≥1 fill ≤12 months pror to initaiton of therapy
Antihypertensive: Beta-Blocker	NDC	carvedilol	675441143	≥1 fill ≤12 months pror to initaiton of therapy
Antihypertensive: Beta-Blocker	NDC	carvedilol	675441143	≥1 fill ≤12 months pror to initaiton of therapy
Antihypertensive: Beta-Blocker	NDC	carvedilol	675441143	≥1 fill ≤12 months pror to initaiton of therapy
Antihypertensive: Beta-Blocker	NDC	carvedilol	675441145	≥1 fill ≤12 months pror to initaiton of therapy
Antihypertensive: Beta-Blocker	NDC	carvedilol	675441145	≥1 fill ≤12 months pror to initaiton of therapy
Antihypertensive: Beta-Blocker	NDC	carvedilol	675441146	≥1 fill ≤12 months pror to initaiton of therapy
Antihypertensive: Beta-Blocker	NDC	carvedilol	675441146	≥1 fill ≤12 months pror to initaiton of therapy
Antihypertensive: Beta-Blocker	NDC	carvedilol	675441159	≥1 fill ≤12 months pror to initaiton of therapy
Antihypertensive: Beta-Blocker	NDC	carvedilol	675441159	≥1 fill ≤12 months pror to initaiton of therapy
Antihypertensive: Beta-Blocker	NDC	carvedilol	675441159	≥1 fill ≤12 months pror to initaiton of therapy
Antihypertensive: Beta-Blocker	NDC	carvedilol	675441159	≥1 fill ≤12 months pror to initaiton of therapy
Antihypertensive: Beta-Blocker	NDC	carvedilol	675441182	≥1 fill ≤12 months pror to initaiton of therapy
Antihypertensive: Beta-Blocker	NDC	carvedilol	675441182	≥1 fill ≤12 months pror to initaiton of therapy
Antihypertensive: Beta-Blocker	NDC	carvedilol	675441187	≥1 fill ≤12 months pror to initaiton of therapy
Antihypertensive: Beta-Blocker	NDC	carvedilol	675441187	≥1 fill ≤12 months pror to initaiton of therapy
Antihypertensive: Beta-Blocker	NDC	carvedilol	675441187	≥1 fill ≤12 months pror to initaiton of therapy
Antihypertensive: Beta-Blocker	NDC	carvedilol	680010151	≥1 fill ≤12 months pror to initaiton of therapy
Antihypertensive: Beta-Blocker	NDC	carvedilol	680010151	≥1 fill ≤12 months pror to initaiton of therapy
Antihypertensive: Beta-Blocker	NDC	carvedilol	680010152	≥1 fill ≤12 months pror to initaiton of therapy
Antihypertensive: Beta-Blocker	NDC	carvedilol	680010152	≥1 fill ≤12 months pror to initaiton of therapy
Antihypertensive: Beta-Blocker	NDC	carvedilol	680010153	≥1 fill ≤12 months pror to initaiton of therapy
Antihypertensive: Beta-Blocker	NDC	carvedilol	680010153	≥1 fill ≤12 months pror to initaiton of therapy
Antihypertensive: Beta-Blocker	NDC	carvedilol	680010154	≥1 fill ≤12 months pror to initaiton of therapy
Antihypertensive: Beta-Blocker	NDC	carvedilol	680010154	≥1 fill ≤12 months pror to initaiton of therapy
Antihypertensive: Beta-Blocker	NDC	carvedilol	680840261	≥1 fill ≤12 months pror to initaiton of therapy
Antihypertensive: Beta-Blocker	NDC	carvedilol	680840261	≥1 fill ≤12 months pror to initaiton of therapy
Antihypertensive: Beta-Blocker	NDC	carvedilol	680840262	≥1 fill ≤12 months pror to initaiton of therapy
Antihypertensive: Beta-Blocker	NDC	carvedilol	680840262	≥1 fill ≤12 months pror to initaiton of therapy
Antihypertensive: Beta-Blocker	NDC	carvedilol	680840263	≥1 fill ≤12 months pror to initaiton of therapy
Antihypertensive: Beta-Blocker	NDC	carvedilol	680840263	≥1 fill ≤12 months pror to initaiton of therapy
Antihypertensive: Beta-Blocker	NDC	carvedilol	680840264	≥1 fill ≤12 months pror to initaiton of therapy
Antihypertensive: Beta-Blocker	NDC	carvedilol	680840264	≥1 fill ≤12 months pror to initaiton of therapy
Antihypertensive: Beta-Blocker	NDC	carvedilol	680840843	≥1 fill ≤12 months pror to initaiton of therapy
Antihypertensive: Beta-Blocker	NDC	carvedilol	680840843	≥1 fill ≤12 months pror to initaiton of therapy
Antihypertensive: Beta-Blocker	NDC	carvedilol	680840854	≥1 fill ≤12 months pror to initaiton of therapy
Antihypertensive: Beta-Blocker	NDC	carvedilol	680840854	≥1 fill ≤12 months pror to initaiton of therapy
Antihypertensive: Beta-Blocker	NDC	carvedilol	680840865	≥1 fill ≤12 months pror to initaiton of therapy
Antihypertensive: Beta-Blocker	NDC	carvedilol	680840865	≥1 fill ≤12 months pror to initaiton of therapy
Antihypertensive: Beta-Blocker	NDC	carvedilol	680840876	≥1 fill ≤12 months pror to initaiton of therapy
Antihypertensive: Beta-Blocker	NDC	carvedilol	680840876	≥1 fill ≤12 months pror to initaiton of therapy
Antihypertensive: Beta-Blocker	NDC	Coreg	681150551	≥1 fill ≤12 months pror to initaiton of therapy
Antihypertensive: Beta-Blocker	NDC	Coreg	681150727	≥1 fill ≤12 months pror to initaiton of therapy
Antihypertensive: Beta-Blocker	NDC	Coreg	681150727	≥1 fill ≤12 months pror to initaiton of therapy
Antihypertensive: Beta-Blocker	NDC	Coreg	682589004	≥1 fill ≤12 months pror to initaiton of therapy
Antihypertensive: Beta-Blocker	NDC	Coreg	682589005	≥1 fill ≤12 months pror to initaiton of therapy
Antihypertensive: Beta-Blocker	NDC	Coreg	682589006	≥1 fill ≤12 months pror to initaiton of therapy
Antihypertensive: Beta-Blocker	NDC	Coreg	682589007	≥1 fill ≤12 months pror to initaiton of therapy
Antihypertensive: Beta-Blocker	NDC	carvedilol	683820092	≥1 fill ≤12 months pror to initaiton of therapy
Antihypertensive: Beta-Blocker	NDC	carvedilol	683820092	≥1 fill ≤12 months pror to initaiton of therapy
Antihypertensive: Beta-Blocker	NDC	carvedilol	683820092	≥1 fill ≤12 months pror to initaiton of therapy
Antihypertensive: Beta-Blocker	NDC	carvedilol	683820093	≥1 fill ≤12 months pror to initaiton of therapy
Antihypertensive: Beta-Blocker	NDC	carvedilol	683820093	≥1 fill ≤12 months pror to initaiton of therapy
Antihypertensive: Beta-Blocker	NDC	carvedilol	683820093	≥1 fill ≤12 months pror to initaiton of therapy
Antihypertensive: Beta-Blocker	NDC	carvedilol	683820094	≥1 fill ≤12 months pror to initaiton of therapy
Antihypertensive: Beta-Blocker	NDC	carvedilol	683820094	≥1 fill ≤12 months pror to initaiton of therapy
Antihypertensive: Beta-Blocker	NDC	carvedilol	683820094	≥1 fill ≤12 months pror to initaiton of therapy
Antihypertensive: Beta-Blocker	NDC	carvedilol	683820095	≥1 fill ≤12 months pror to initaiton of therapy
Antihypertensive: Beta-Blocker	NDC	carvedilol	683820095	≥1 fill ≤12 months pror to initaiton of therapy
Antihypertensive: Beta-Blocker	NDC	carvedilol	683820095	≥1 fill ≤12 months pror to initaiton of therapy
Antihypertensive: Beta-Blocker	NDC	carvedilol	684620162	≥1 fill ≤12 months pror to initaiton of therapy
Antihypertensive: Beta-Blocker	NDC	carvedilol	684620162	≥1 fill ≤12 months pror to initaiton of therapy
Antihypertensive: Beta-Blocker	NDC	carvedilol	684620163	≥1 fill ≤12 months pror to initaiton of therapy
Antihypertensive: Beta-Blocker	NDC	carvedilol	684620163	≥1 fill ≤12 months pror to initaiton of therapy
Antihypertensive: Beta-Blocker	NDC	carvedilol	684620164	≥1 fill ≤12 months pror to initaiton of therapy
Antihypertensive: Beta-Blocker	NDC	carvedilol	684620164	≥1 fill ≤12 months pror to initaiton of therapy
Antihypertensive: Beta-Blocker	NDC	carvedilol	684620165	≥1 fill ≤12 months pror to initaiton of therapy
Antihypertensive: Beta-Blocker	NDC	carvedilol	684620165	≥1 fill ≤12 months pror to initaiton of therapy
Antihypertensive: Beta-Blocker	NDC	carvedilol	686450350	≥1 fill ≤12 months pror to initaiton of therapy
Antihypertensive: Beta-Blocker	NDC	carvedilol	686450351	≥1 fill ≤12 months pror to initaiton of therapy
Antihypertensive: Beta-Blocker	NDC	carvedilol	686450352	≥1 fill ≤12 months pror to initaiton of therapy
Antihypertensive: Beta-Blocker	NDC	carvedilol	686450468	≥1 fill ≤12 months pror to initaiton of therapy
Antihypertensive: Beta-Blocker	NDC	carvedilol	686450496	≥1 fill ≤12 months pror to initaiton of therapy
Antihypertensive: Beta-Blocker	NDC	carvedilol	716100062	≥1 fill ≤12 months pror to initaiton of therapy
Antihypertensive: Beta-Blocker	NDC	carvedilol	716100062	≥1 fill ≤12 months pror to initaiton of therapy
Antihypertensive: Beta-Blocker	NDC	carvedilol	716100062	≥1 fill ≤12 months pror to initaiton of therapy
Antihypertensive: Beta-Blocker	NDC	carvedilol	716100063	≥1 fill ≤12 months pror to initaiton of therapy
Antihypertensive: Beta-Blocker	NDC	carvedilol	716100063	≥1 fill ≤12 months pror to initaiton of therapy
Antihypertensive: Beta-Blocker	NDC	carvedilol	716100063	≥1 fill ≤12 months pror to initaiton of therapy
Antihypertensive: Beta-Blocker	NDC	carvedilol	716100063	≥1 fill ≤12 months pror to initaiton of therapy
Antihypertensive: Beta-Blocker	NDC	carvedilol	716100066	≥1 fill ≤12 months pror to initaiton of therapy
Antihypertensive: Beta-Blocker	NDC	carvedilol	716100066	≥1 fill ≤12 months pror to initaiton of therapy
Antihypertensive: Beta-Blocker	NDC	carvedilol	716100067	≥1 fill ≤12 months pror to initaiton of therapy
Antihypertensive: Beta-Blocker	NDC	carvedilol	716100067	≥1 fill ≤12 months pror to initaiton of therapy
Antihypertensive: Beta-Blocker	NDC	carvedilol	716100132	≥1 fill ≤12 months pror to initaiton of therapy
Antihypertensive: Beta-Blocker	NDC	carvedilol	716100132	≥1 fill ≤12 months pror to initaiton of therapy
Antihypertensive: Beta-Blocker	NDC	carvedilol	716100132	≥1 fill ≤12 months pror to initaiton of therapy
Antihypertensive: Beta-Blocker	NDC	carvedilol	763850110	≥1 fill ≤12 months pror to initaiton of therapy
Antihypertensive: Beta-Blocker	NDC	carvedilol	763850110	≥1 fill ≤12 months pror to initaiton of therapy
Antihypertensive: Beta-Blocker	NDC	carvedilol	763850111	≥1 fill ≤12 months pror to initaiton of therapy
Antihypertensive: Beta-Blocker	NDC	carvedilol	763850111	≥1 fill ≤12 months pror to initaiton of therapy
Antihypertensive: Beta-Blocker	NDC	carvedilol	763850112	≥1 fill ≤12 months pror to initaiton of therapy
Antihypertensive: Beta-Blocker	NDC	carvedilol	763850112	≥1 fill ≤12 months pror to initaiton of therapy
Antihypertensive: Beta-Blocker	NDC	carvedilol	763850113	≥1 fill ≤12 months pror to initaiton of therapy
Antihypertensive: Beta-Blocker	NDC	carvedilol	763850113	≥1 fill ≤12 months pror to initaiton of therapy
Antihypertensive: Beta-Blocker	NDC	Brevibloc	940015	≥1 fill ≤12 months pror to initaiton of therapy
Antihypertensive: Beta-Blocker	NDC	Brevibloc	940025	≥1 fill ≤12 months pror to initaiton of therapy
Antihypertensive: Beta-Blocker	NDC	esmolol	5740862	≥1 fill ≤12 months pror to initaiton of therapy
Antihypertensive: Beta-Blocker	NDC	Brevibloc	5900015	≥1 fill ≤12 months pror to initaiton of therapy
Antihypertensive: Beta-Blocker	NDC	Brevibloc	5900025	≥1 fill ≤12 months pror to initaiton of therapy
Antihypertensive: Beta-Blocker	NDC	esmolol	6412965	≥1 fill ≤12 months pror to initaiton of therapy
Antihypertensive: Beta-Blocker	NDC	esmolol	6412965	≥1 fill ≤12 months pror to initaiton of therapy
Antihypertensive: Beta-Blocker	NDC	Brevibloc	100190015	≥1 fill ≤12 months pror to initaiton of therapy
Antihypertensive: Beta-Blocker	NDC	Brevibloc	100190015	≥1 fill ≤12 months pror to initaiton of therapy
Antihypertensive: Beta-Blocker	NDC	Brevibloc	100190025	≥1 fill ≤12 months pror to initaiton of therapy
Antihypertensive: Beta-Blocker	NDC	Brevibloc in NaCl (iso-osm)	100190055	≥1 fill ≤12 months pror to initaiton of therapy
Antihypertensive: Beta-Blocker	NDC	Brevibloc in NaCl (iso-osm)	100190075	≥1 fill ≤12 months pror to initaiton of therapy
Antihypertensive: Beta-Blocker	NDC	Brevibloc	100190085	≥1 fill ≤12 months pror to initaiton of therapy
Antihypertensive: Beta-Blocker	NDC	Brevibloc	100190115	≥1 fill ≤12 months pror to initaiton of therapy
Antihypertensive: Beta-Blocker	NDC	Brevibloc	100190115	≥1 fill ≤12 months pror to initaiton of therapy
Antihypertensive: Beta-Blocker	NDC	esmolol	100190120	≥1 fill ≤12 months pror to initaiton of therapy
Antihypertensive: Beta-Blocker	NDC	esmolol	100190120	≥1 fill ≤12 months pror to initaiton of therapy
Antihypertensive: Beta-Blocker	NDC	Brevibloc	100190126	≥1 fill ≤12 months pror to initaiton of therapy
Antihypertensive: Beta-Blocker	NDC	Brevibloc in NaCl (iso-osm)	100190666	≥1 fill ≤12 months pror to initaiton of therapy
Antihypertensive: Beta-Blocker	NDC	Brevibloc in NaCl (iso-osm)	100190668	≥1 fill ≤12 months pror to initaiton of therapy
Antihypertensive: Beta-Blocker	NDC	Brevibloc in NaCl (iso-osm)	100190670	≥1 fill ≤12 months pror to initaiton of therapy
Antihypertensive: Beta-Blocker	NDC	Brevibloc in NaCl (iso-osm)	100190672	≥1 fill ≤12 months pror to initaiton of therapy
Antihypertensive: Beta-Blocker	NDC	esmolol in NaCl (iso-osm)	250210308	≥1 fill ≤12 months pror to initaiton of therapy
Antihypertensive: Beta-Blocker	NDC	esmolol in NaCl (iso-osm)	250210309	≥1 fill ≤12 months pror to initaiton of therapy
Antihypertensive: Beta-Blocker	NDC	esmolol	250210314	≥1 fill ≤12 months pror to initaiton of therapy
Antihypertensive: Beta-Blocker	NDC	esmolol	428520827	≥1 fill ≤12 months pror to initaiton of therapy
Antihypertensive: Beta-Blocker	NDC	esmolol in sterile water	445670811	≥1 fill ≤12 months pror to initaiton of therapy
Antihypertensive: Beta-Blocker	NDC	esmolol in sterile water	445670812	≥1 fill ≤12 months pror to initaiton of therapy
Antihypertensive: Beta-Blocker	NDC	esmolol	551500194	≥1 fill ≤12 months pror to initaiton of therapy
Antihypertensive: Beta-Blocker	NDC	esmolol	553900062	≥1 fill ≤12 months pror to initaiton of therapy
Antihypertensive: Beta-Blocker	NDC	esmolol	553900340	≥1 fill ≤12 months pror to initaiton of therapy
Antihypertensive: Beta-Blocker	NDC	esmolol	615530342	≥1 fill ≤12 months pror to initaiton of therapy
Antihypertensive: Beta-Blocker	NDC	esmolol	615530342	≥1 fill ≤12 months pror to initaiton of therapy
Antihypertensive: Beta-Blocker	NDC	esmolol	633230652	≥1 fill ≤12 months pror to initaiton of therapy
Antihypertensive: Beta-Blocker	NDC	esmolol	674570182	≥1 fill ≤12 months pror to initaiton of therapy
Antihypertensive: Beta-Blocker	NDC	esmolol	674570182	≥1 fill ≤12 months pror to initaiton of therapy
Antihypertensive: Beta-Blocker	NDC	esmolol in NaCl (iso-osm)	674570657	≥1 fill ≤12 months pror to initaiton of therapy
Antihypertensive: Beta-Blocker	NDC	esmolol in NaCl (iso-osm)	674570658	≥1 fill ≤12 months pror to initaiton of therapy
Antihypertensive: Beta-Blocker	NDC	esmolol	700040620	≥1 fill ≤12 months pror to initaiton of therapy
Antihypertensive: Beta-Blocker	NDC	esmolol	710190090	≥1 fill ≤12 months pror to initaiton of therapy
Antihypertensive: Beta-Blocker	NDC	esmolol	710190090	≥1 fill ≤12 months pror to initaiton of therapy
Antihypertensive: Beta-Blocker	NDC	labetalol	742267	≥1 fill ≤12 months pror to initaiton of therapy
Antihypertensive: Beta-Blocker	NDC	labetalol	742267	≥1 fill ≤12 months pror to initaiton of therapy
Antihypertensive: Beta-Blocker	NDC	labetalol	742339	≥1 fill ≤12 months pror to initaiton of therapy
Antihypertensive: Beta-Blocker	NDC	labetalol	742339	≥1 fill ≤12 months pror to initaiton of therapy
Antihypertensive: Beta-Blocker	NDC	labetalol	742339	≥1 fill ≤12 months pror to initaiton of therapy
Antihypertensive: Beta-Blocker	NDC	Normodyne	850244	≥1 fill ≤12 months pror to initaiton of therapy
Antihypertensive: Beta-Blocker	NDC	Normodyne	850244	≥1 fill ≤12 months pror to initaiton of therapy
Antihypertensive: Beta-Blocker	NDC	Normodyne	850244	≥1 fill ≤12 months pror to initaiton of therapy
Antihypertensive: Beta-Blocker	NDC	Normodyne	850244	≥1 fill ≤12 months pror to initaiton of therapy
Antihypertensive: Beta-Blocker	NDC	Normodyne	850362	≥1 fill ≤12 months pror to initaiton of therapy
Antihypertensive: Beta-Blocker	NDC	Normodyne	850362	≥1 fill ≤12 months pror to initaiton of therapy
Antihypertensive: Beta-Blocker	NDC	Normodyne	850362	≥1 fill ≤12 months pror to initaiton of therapy
Antihypertensive: Beta-Blocker	NDC	Normodyne	850362	≥1 fill ≤12 months pror to initaiton of therapy
Antihypertensive: Beta-Blocker	NDC	Normodyne	850362	≥1 fill ≤12 months pror to initaiton of therapy
Antihypertensive: Beta-Blocker	NDC	Normodyne	850438	≥1 fill ≤12 months pror to initaiton of therapy
Antihypertensive: Beta-Blocker	NDC	Normodyne	850438	≥1 fill ≤12 months pror to initaiton of therapy
Antihypertensive: Beta-Blocker	NDC	Normodyne	850438	≥1 fill ≤12 months pror to initaiton of therapy
Antihypertensive: Beta-Blocker	NDC	Normodyne	850438	≥1 fill ≤12 months pror to initaiton of therapy
Antihypertensive: Beta-Blocker	NDC	Normodyne	850752	≥1 fill ≤12 months pror to initaiton of therapy
Antihypertensive: Beta-Blocker	NDC	Normodyne	850752	≥1 fill ≤12 months pror to initaiton of therapy
Antihypertensive: Beta-Blocker	NDC	Normodyne	850752	≥1 fill ≤12 months pror to initaiton of therapy
Antihypertensive: Beta-Blocker	NDC	Normodyne	850752	≥1 fill ≤12 months pror to initaiton of therapy
Antihypertensive: Beta-Blocker	NDC	Normodyne	850752	≥1 fill ≤12 months pror to initaiton of therapy
Antihypertensive: Beta-Blocker	NDC	labetalol	930100	≥1 fill ≤12 months pror to initaiton of therapy
Antihypertensive: Beta-Blocker	NDC	labetalol	930102	≥1 fill ≤12 months pror to initaiton of therapy
Antihypertensive: Beta-Blocker	NDC	labetalol	930102	≥1 fill ≤12 months pror to initaiton of therapy
Antihypertensive: Beta-Blocker	NDC	labetalol	930106	≥1 fill ≤12 months pror to initaiton of therapy
Antihypertensive: Beta-Blocker	NDC	labetalol	1439320	≥1 fill ≤12 months pror to initaiton of therapy
Antihypertensive: Beta-Blocker	NDC	labetalol	1439622	≥1 fill ≤12 months pror to initaiton of therapy
Antihypertensive: Beta-Blocker	NDC	labetalol	1439623	≥1 fill ≤12 months pror to initaiton of therapy
Antihypertensive: Beta-Blocker	NDC	labetalol	1724364	≥1 fill ≤12 months pror to initaiton of therapy
Antihypertensive: Beta-Blocker	NDC	labetalol	1724364	≥1 fill ≤12 months pror to initaiton of therapy
Antihypertensive: Beta-Blocker	NDC	labetalol	1724364	≥1 fill ≤12 months pror to initaiton of therapy
Antihypertensive: Beta-Blocker	NDC	labetalol	1724364	≥1 fill ≤12 months pror to initaiton of therapy
Antihypertensive: Beta-Blocker	NDC	labetalol	1724365	≥1 fill ≤12 months pror to initaiton of therapy
Antihypertensive: Beta-Blocker	NDC	labetalol	1724365	≥1 fill ≤12 months pror to initaiton of therapy
Antihypertensive: Beta-Blocker	NDC	labetalol	1724365	≥1 fill ≤12 months pror to initaiton of therapy
Antihypertensive: Beta-Blocker	NDC	labetalol	1724365	≥1 fill ≤12 months pror to initaiton of therapy
Antihypertensive: Beta-Blocker	NDC	labetalol	1724366	≥1 fill ≤12 months pror to initaiton of therapy
Antihypertensive: Beta-Blocker	NDC	Trandate	1730346	≥1 fill ≤12 months pror to initaiton of therapy
Antihypertensive: Beta-Blocker	NDC	Trandate	1730346	≥1 fill ≤12 months pror to initaiton of therapy
Antihypertensive: Beta-Blocker	NDC	Trandate	1730346	≥1 fill ≤12 months pror to initaiton of therapy
Antihypertensive: Beta-Blocker	NDC	Trandate	1730347	≥1 fill ≤12 months pror to initaiton of therapy
Antihypertensive: Beta-Blocker	NDC	Trandate	1730347	≥1 fill ≤12 months pror to initaiton of therapy
Antihypertensive: Beta-Blocker	NDC	Trandate	1730347	≥1 fill ≤12 months pror to initaiton of therapy
Antihypertensive: Beta-Blocker	NDC	Trandate	1730348	≥1 fill ≤12 months pror to initaiton of therapy
Antihypertensive: Beta-Blocker	NDC	Trandate	1730348	≥1 fill ≤12 months pror to initaiton of therapy
Antihypertensive: Beta-Blocker	NDC	Trandate	1730348	≥1 fill ≤12 months pror to initaiton of therapy
Antihypertensive: Beta-Blocker	NDC	Trandate	1730350	≥1 fill ≤12 months pror to initaiton of therapy
Antihypertensive: Beta-Blocker	NDC	Trandate	1730350	≥1 fill ≤12 months pror to initaiton of therapy
Antihypertensive: Beta-Blocker	NDC	Trandate	1730350	≥1 fill ≤12 months pror to initaiton of therapy
Antihypertensive: Beta-Blocker	NDC	Trandate	1730350	≥1 fill ≤12 months pror to initaiton of therapy
Antihypertensive: Beta-Blocker	NDC	labetalol	1828202	≥1 fill ≤12 months pror to initaiton of therapy
Antihypertensive: Beta-Blocker	NDC	labetalol	1828202	≥1 fill ≤12 months pror to initaiton of therapy
Antihypertensive: Beta-Blocker	NDC	labetalol	1828203	≥1 fill ≤12 months pror to initaiton of therapy
Antihypertensive: Beta-Blocker	NDC	labetalol	1828203	≥1 fill ≤12 months pror to initaiton of therapy
Antihypertensive: Beta-Blocker	NDC	labetalol	1850010	≥1 fill ≤12 months pror to initaiton of therapy
Antihypertensive: Beta-Blocker	NDC	labetalol	1850010	≥1 fill ≤12 months pror to initaiton of therapy
Antihypertensive: Beta-Blocker	NDC	labetalol	1850117	≥1 fill ≤12 months pror to initaiton of therapy
Antihypertensive: Beta-Blocker	NDC	labetalol	1850117	≥1 fill ≤12 months pror to initaiton of therapy
Antihypertensive: Beta-Blocker	NDC	labetalol	1850118	≥1 fill ≤12 months pror to initaiton of therapy
Antihypertensive: Beta-Blocker	NDC	labetalol	1850118	≥1 fill ≤12 months pror to initaiton of therapy
Antihypertensive: Beta-Blocker	NDC	labetalol	4092267	≥1 fill ≤12 months pror to initaiton of therapy
Antihypertensive: Beta-Blocker	NDC	labetalol	4092267	≥1 fill ≤12 months pror to initaiton of therapy
Antihypertensive: Beta-Blocker	NDC	labetalol	4092267	≥1 fill ≤12 months pror to initaiton of therapy
Antihypertensive: Beta-Blocker	NDC	labetalol	4092267	≥1 fill ≤12 months pror to initaiton of therapy
Antihypertensive: Beta-Blocker	NDC	labetalol	4092339	≥1 fill ≤12 months pror to initaiton of therapy
Antihypertensive: Beta-Blocker	NDC	labetalol	4092339	≥1 fill ≤12 months pror to initaiton of therapy
Antihypertensive: Beta-Blocker	NDC	labetalol	4407680	≥1 fill ≤12 months pror to initaiton of therapy
Antihypertensive: Beta-Blocker	NDC	labetalol	4407681	≥1 fill ≤12 months pror to initaiton of therapy
Antihypertensive: Beta-Blocker	NDC	labetalol	5910605	≥1 fill ≤12 months pror to initaiton of therapy
Antihypertensive: Beta-Blocker	NDC	labetalol	5910605	≥1 fill ≤12 months pror to initaiton of therapy
Antihypertensive: Beta-Blocker	NDC	labetalol	5910606	≥1 fill ≤12 months pror to initaiton of therapy
Antihypertensive: Beta-Blocker	NDC	labetalol	5910606	≥1 fill ≤12 months pror to initaiton of therapy
Antihypertensive: Beta-Blocker	NDC	labetalol	5910607	≥1 fill ≤12 months pror to initaiton of therapy
Antihypertensive: Beta-Blocker	NDC	labetalol	6771701	≥1 fill ≤12 months pror to initaiton of therapy
Antihypertensive: Beta-Blocker	NDC	labetalol	6771701	≥1 fill ≤12 months pror to initaiton of therapy
Antihypertensive: Beta-Blocker	NDC	labetalol	6771702	≥1 fill ≤12 months pror to initaiton of therapy
Antihypertensive: Beta-Blocker	NDC	labetalol	6771702	≥1 fill ≤12 months pror to initaiton of therapy
Antihypertensive: Beta-Blocker	NDC	labetalol	6771703	≥1 fill ≤12 months pror to initaiton of therapy
Antihypertensive: Beta-Blocker	NDC	labetalol	6771703	≥1 fill ≤12 months pror to initaiton of therapy
Antihypertensive: Beta-Blocker	NDC	labetalol	9045928	≥1 fill ≤12 months pror to initaiton of therapy
Antihypertensive: Beta-Blocker	NDC	labetalol	9045929	≥1 fill ≤12 months pror to initaiton of therapy
Antihypertensive: Beta-Blocker	NDC	labetalol	9045930	≥1 fill ≤12 months pror to initaiton of therapy
Antihypertensive: Beta-Blocker	NDC	labetalol	100190210	≥1 fill ≤12 months pror to initaiton of therapy
Antihypertensive: Beta-Blocker	NDC	labetalol	100190210	≥1 fill ≤12 months pror to initaiton of therapy
Antihypertensive: Beta-Blocker	NDC	labetalol	101350641	≥1 fill ≤12 months pror to initaiton of therapy
Antihypertensive: Beta-Blocker	NDC	labetalol	101350642	≥1 fill ≤12 months pror to initaiton of therapy
Antihypertensive: Beta-Blocker	NDC	labetalol	101350643	≥1 fill ≤12 months pror to initaiton of therapy
Antihypertensive: Beta-Blocker	NDC	labetalol	122800303	≥1 fill ≤12 months pror to initaiton of therapy
Antihypertensive: Beta-Blocker	NDC	labetalol	122800303	≥1 fill ≤12 months pror to initaiton of therapy
Antihypertensive: Beta-Blocker	NDC	labetalol	174780420	≥1 fill ≤12 months pror to initaiton of therapy
Antihypertensive: Beta-Blocker	NDC	labetalol	174780420	≥1 fill ≤12 months pror to initaiton of therapy
Antihypertensive: Beta-Blocker	NDC	labetalol	216950592	≥1 fill ≤12 months pror to initaiton of therapy
Antihypertensive: Beta-Blocker	NDC	labetalol	216950592	≥1 fill ≤12 months pror to initaiton of therapy
Antihypertensive: Beta-Blocker	NDC	labetalol	216950592	≥1 fill ≤12 months pror to initaiton of therapy
Antihypertensive: Beta-Blocker	NDC	labetalol	216950988	≥1 fill ≤12 months pror to initaiton of therapy
Antihypertensive: Beta-Blocker	NDC	labetalol	216950994	≥1 fill ≤12 months pror to initaiton of therapy
Antihypertensive: Beta-Blocker	NDC	labetalol	231550723	≥1 fill ≤12 months pror to initaiton of therapy
Antihypertensive: Beta-Blocker	NDC	labetalol	231550724	≥1 fill ≤12 months pror to initaiton of therapy
Antihypertensive: Beta-Blocker	NDC	labetalol	236290038	≥1 fill ≤12 months pror to initaiton of therapy
Antihypertensive: Beta-Blocker	NDC	labetalol	236290038	≥1 fill ≤12 months pror to initaiton of therapy
Antihypertensive: Beta-Blocker	NDC	labetalol	242000740	≥1 fill ≤12 months pror to initaiton of therapy
Antihypertensive: Beta-Blocker	NDC	labetalol	242000740	≥1 fill ≤12 months pror to initaiton of therapy
Antihypertensive: Beta-Blocker	NDC	labetalol	249790168	≥1 fill ≤12 months pror to initaiton of therapy
Antihypertensive: Beta-Blocker	NDC	labetalol	249790168	≥1 fill ≤12 months pror to initaiton of therapy
Antihypertensive: Beta-Blocker	NDC	labetalol	249790169	≥1 fill ≤12 months pror to initaiton of therapy
Antihypertensive: Beta-Blocker	NDC	labetalol	249790169	≥1 fill ≤12 months pror to initaiton of therapy
Antihypertensive: Beta-Blocker	NDC	labetalol	249790170	≥1 fill ≤12 months pror to initaiton of therapy
Antihypertensive: Beta-Blocker	NDC	labetalol	249790170	≥1 fill ≤12 months pror to initaiton of therapy
Antihypertensive: Beta-Blocker	NDC	labetalol	250210300	≥1 fill ≤12 months pror to initaiton of therapy
Antihypertensive: Beta-Blocker	NDC	labetalol	250210300	≥1 fill ≤12 months pror to initaiton of therapy
Antihypertensive: Beta-Blocker	NDC	labetalol	353560362	≥1 fill ≤12 months pror to initaiton of therapy
Antihypertensive: Beta-Blocker	NDC	labetalol	353560362	≥1 fill ≤12 months pror to initaiton of therapy
Antihypertensive: Beta-Blocker	NDC	labetalol (bulk)	387790560	≥1 fill ≤12 months pror to initaiton of therapy
Antihypertensive: Beta-Blocker	NDC	labetalol (bulk)	387790560	≥1 fill ≤12 months pror to initaiton of therapy
Antihypertensive: Beta-Blocker	NDC	labetalol (bulk)	387790560	≥1 fill ≤12 months pror to initaiton of therapy
Antihypertensive: Beta-Blocker	NDC	labetalol	428520822	≥1 fill ≤12 months pror to initaiton of therapy
Antihypertensive: Beta-Blocker	NDC	labetalol	428520822	≥1 fill ≤12 months pror to initaiton of therapy
Antihypertensive: Beta-Blocker	NDC	labetalol	428520822	≥1 fill ≤12 months pror to initaiton of therapy
Antihypertensive: Beta-Blocker	NDC	labetalol	431990037	≥1 fill ≤12 months pror to initaiton of therapy
Antihypertensive: Beta-Blocker	NDC	labetalol	431990037	≥1 fill ≤12 months pror to initaiton of therapy
Antihypertensive: Beta-Blocker	NDC	labetalol	431990038	≥1 fill ≤12 months pror to initaiton of therapy
Antihypertensive: Beta-Blocker	NDC	labetalol	431990038	≥1 fill ≤12 months pror to initaiton of therapy
Antihypertensive: Beta-Blocker	NDC	labetalol	431990039	≥1 fill ≤12 months pror to initaiton of therapy
Antihypertensive: Beta-Blocker	NDC	labetalol	477810552	≥1 fill ≤12 months pror to initaiton of therapy
Antihypertensive: Beta-Blocker	NDC	labetalol	477810552	≥1 fill ≤12 months pror to initaiton of therapy
Antihypertensive: Beta-Blocker	NDC	labetalol	477810553	≥1 fill ≤12 months pror to initaiton of therapy
Antihypertensive: Beta-Blocker	NDC	labetalol	477810553	≥1 fill ≤12 months pror to initaiton of therapy
Antihypertensive: Beta-Blocker	NDC	labetalol	477810554	≥1 fill ≤12 months pror to initaiton of therapy
Antihypertensive: Beta-Blocker	NDC	labetalol	477810586	≥1 fill ≤12 months pror to initaiton of therapy
Antihypertensive: Beta-Blocker	NDC	labetalol	477810586	≥1 fill ≤12 months pror to initaiton of therapy
Antihypertensive: Beta-Blocker	NDC	labetalol (bulk)	494523911	≥1 fill ≤12 months pror to initaiton of therapy
Antihypertensive: Beta-Blocker	NDC	labetalol	498840122	≥1 fill ≤12 months pror to initaiton of therapy
Antihypertensive: Beta-Blocker	NDC	labetalol	498840122	≥1 fill ≤12 months pror to initaiton of therapy
Antihypertensive: Beta-Blocker	NDC	labetalol	498840123	≥1 fill ≤12 months pror to initaiton of therapy
Antihypertensive: Beta-Blocker	NDC	labetalol	498840123	≥1 fill ≤12 months pror to initaiton of therapy
Antihypertensive: Beta-Blocker	NDC	labetalol	498840124	≥1 fill ≤12 months pror to initaiton of therapy
Antihypertensive: Beta-Blocker	NDC	labetalol	498840124	≥1 fill ≤12 months pror to initaiton of therapy
Antihypertensive: Beta-Blocker	NDC	labetalol	500901161	≥1 fill ≤12 months pror to initaiton of therapy
Antihypertensive: Beta-Blocker	NDC	labetalol	500901290	≥1 fill ≤12 months pror to initaiton of therapy
Antihypertensive: Beta-Blocker	NDC	labetalol	500901290	≥1 fill ≤12 months pror to initaiton of therapy
Antihypertensive: Beta-Blocker	NDC	labetalol	510790928	≥1 fill ≤12 months pror to initaiton of therapy
Antihypertensive: Beta-Blocker	NDC	labetalol	510790928	≥1 fill ≤12 months pror to initaiton of therapy
Antihypertensive: Beta-Blocker	NDC	labetalol	510790929	≥1 fill ≤12 months pror to initaiton of therapy
Antihypertensive: Beta-Blocker	NDC	labetalol	510790929	≥1 fill ≤12 months pror to initaiton of therapy
Antihypertensive: Beta-Blocker	NDC	labetalol	511380459	≥1 fill ≤12 months pror to initaiton of therapy
Antihypertensive: Beta-Blocker	NDC	labetalol	511380459	≥1 fill ≤12 months pror to initaiton of therapy
Antihypertensive: Beta-Blocker	NDC	labetalol	511380460	≥1 fill ≤12 months pror to initaiton of therapy
Antihypertensive: Beta-Blocker	NDC	labetalol	511380460	≥1 fill ≤12 months pror to initaiton of therapy
Antihypertensive: Beta-Blocker	NDC	labetalol	511380461	≥1 fill ≤12 months pror to initaiton of therapy
Antihypertensive: Beta-Blocker	NDC	labetalol	511380461	≥1 fill ≤12 months pror to initaiton of therapy
Antihypertensive: Beta-Blocker	NDC	labetalol	511380528	≥1 fill ≤12 months pror to initaiton of therapy
Antihypertensive: Beta-Blocker	NDC	labetalol	511380529	≥1 fill ≤12 months pror to initaiton of therapy
Antihypertensive: Beta-Blocker	NDC	labetalol	511380530	≥1 fill ≤12 months pror to initaiton of therapy
Antihypertensive: Beta-Blocker	NDC	labetalol	511380541	≥1 fill ≤12 months pror to initaiton of therapy
Antihypertensive: Beta-Blocker	NDC	labetalol	511380542	≥1 fill ≤12 months pror to initaiton of therapy
Antihypertensive: Beta-Blocker	NDC	labetalol	511380543	≥1 fill ≤12 months pror to initaiton of therapy
Antihypertensive: Beta-Blocker	NDC	labetalol (bulk)	519274635	≥1 fill ≤12 months pror to initaiton of therapy
Antihypertensive: Beta-Blocker	NDC	labetalol	519910934	≥1 fill ≤12 months pror to initaiton of therapy
Antihypertensive: Beta-Blocker	NDC	labetalol	519910935	≥1 fill ≤12 months pror to initaiton of therapy
Antihypertensive: Beta-Blocker	NDC	labetalol	525330034	≥1 fill ≤12 months pror to initaiton of therapy
Antihypertensive: Beta-Blocker	NDC	labetalol	525440605	≥1 fill ≤12 months pror to initaiton of therapy
Antihypertensive: Beta-Blocker	NDC	labetalol	525440605	≥1 fill ≤12 months pror to initaiton of therapy
Antihypertensive: Beta-Blocker	NDC	labetalol	525440606	≥1 fill ≤12 months pror to initaiton of therapy
Antihypertensive: Beta-Blocker	NDC	labetalol	525440606	≥1 fill ≤12 months pror to initaiton of therapy
Antihypertensive: Beta-Blocker	NDC	labetalol	525440607	≥1 fill ≤12 months pror to initaiton of therapy
Antihypertensive: Beta-Blocker	NDC	Normodyne	530021010	≥1 fill ≤12 months pror to initaiton of therapy
Antihypertensive: Beta-Blocker	NDC	Normodyne	530021046	≥1 fill ≤12 months pror to initaiton of therapy
Antihypertensive: Beta-Blocker	NDC	Normodyne	530021046	≥1 fill ≤12 months pror to initaiton of therapy
Antihypertensive: Beta-Blocker	NDC	Normodyne	530021046	≥1 fill ≤12 months pror to initaiton of therapy
Antihypertensive: Beta-Blocker	NDC	Normodyne	530021046	≥1 fill ≤12 months pror to initaiton of therapy
Antihypertensive: Beta-Blocker	NDC	labetalol	534890354	≥1 fill ≤12 months pror to initaiton of therapy
Antihypertensive: Beta-Blocker	NDC	labetalol	534890354	≥1 fill ≤12 months pror to initaiton of therapy
Antihypertensive: Beta-Blocker	NDC	labetalol	534890355	≥1 fill ≤12 months pror to initaiton of therapy
Antihypertensive: Beta-Blocker	NDC	labetalol	534890355	≥1 fill ≤12 months pror to initaiton of therapy
Antihypertensive: Beta-Blocker	NDC	labetalol	534890356	≥1 fill ≤12 months pror to initaiton of therapy
Antihypertensive: Beta-Blocker	NDC	labetalol	534890356	≥1 fill ≤12 months pror to initaiton of therapy
Antihypertensive: Beta-Blocker	NDC	Normodyne	541240569	≥1 fill ≤12 months pror to initaiton of therapy
Antihypertensive: Beta-Blocker	NDC	Normodyne	541240752	≥1 fill ≤12 months pror to initaiton of therapy
Antihypertensive: Beta-Blocker	NDC	Normodyne	545690590	≥1 fill ≤12 months pror to initaiton of therapy
Antihypertensive: Beta-Blocker	NDC	Normodyne	545690590	≥1 fill ≤12 months pror to initaiton of therapy
Antihypertensive: Beta-Blocker	NDC	Normodyne	545690590	≥1 fill ≤12 months pror to initaiton of therapy
Antihypertensive: Beta-Blocker	NDC	Normodyne	545690591	≥1 fill ≤12 months pror to initaiton of therapy
Antihypertensive: Beta-Blocker	NDC	Normodyne	545690591	≥1 fill ≤12 months pror to initaiton of therapy
Antihypertensive: Beta-Blocker	NDC	Normodyne	545690591	≥1 fill ≤12 months pror to initaiton of therapy
Antihypertensive: Beta-Blocker	NDC	Trandate	545690605	≥1 fill ≤12 months pror to initaiton of therapy
Antihypertensive: Beta-Blocker	NDC	Trandate	545690605	≥1 fill ≤12 months pror to initaiton of therapy
Antihypertensive: Beta-Blocker	NDC	labetalol	545696169	≥1 fill ≤12 months pror to initaiton of therapy
Antihypertensive: Beta-Blocker	NDC	labetalol	545696314	≥1 fill ≤12 months pror to initaiton of therapy
Antihypertensive: Beta-Blocker	NDC	labetalol	545696314	≥1 fill ≤12 months pror to initaiton of therapy
Antihypertensive: Beta-Blocker	NDC	labetalol	545696315	≥1 fill ≤12 months pror to initaiton of therapy
Antihypertensive: Beta-Blocker	NDC	labetalol	545696315	≥1 fill ≤12 months pror to initaiton of therapy
Antihypertensive: Beta-Blocker	NDC	Normodyne	548681004	≥1 fill ≤12 months pror to initaiton of therapy
Antihypertensive: Beta-Blocker	NDC	Trandate	548682864	≥1 fill ≤12 months pror to initaiton of therapy
Antihypertensive: Beta-Blocker	NDC	Trandate	548682864	≥1 fill ≤12 months pror to initaiton of therapy
Antihypertensive: Beta-Blocker	NDC	Trandate	548683920	≥1 fill ≤12 months pror to initaiton of therapy
Antihypertensive: Beta-Blocker	NDC	labetalol	548684486	≥1 fill ≤12 months pror to initaiton of therapy
Antihypertensive: Beta-Blocker	NDC	labetalol	548684844	≥1 fill ≤12 months pror to initaiton of therapy
Antihypertensive: Beta-Blocker	NDC	labetalol	548684844	≥1 fill ≤12 months pror to initaiton of therapy
Antihypertensive: Beta-Blocker	NDC	labetalol	548684844	≥1 fill ≤12 months pror to initaiton of therapy
Antihypertensive: Beta-Blocker	NDC	labetalol	548684844	≥1 fill ≤12 months pror to initaiton of therapy
Antihypertensive: Beta-Blocker	NDC	labetalol	548684903	≥1 fill ≤12 months pror to initaiton of therapy
Antihypertensive: Beta-Blocker	NDC	labetalol	548684903	≥1 fill ≤12 months pror to initaiton of therapy
Antihypertensive: Beta-Blocker	NDC	labetalol	548684903	≥1 fill ≤12 months pror to initaiton of therapy
Antihypertensive: Beta-Blocker	NDC	labetalol	548684921	≥1 fill ≤12 months pror to initaiton of therapy
Antihypertensive: Beta-Blocker	NDC	labetalol	548684921	≥1 fill ≤12 months pror to initaiton of therapy
Antihypertensive: Beta-Blocker	NDC	labetalol	548684921	≥1 fill ≤12 months pror to initaiton of therapy
Antihypertensive: Beta-Blocker	NDC	Normodyne	551755200	≥1 fill ≤12 months pror to initaiton of therapy
Antihypertensive: Beta-Blocker	NDC	labetalol	553900130	≥1 fill ≤12 months pror to initaiton of therapy
Antihypertensive: Beta-Blocker	NDC	labetalol	553900130	≥1 fill ≤12 months pror to initaiton of therapy
Antihypertensive: Beta-Blocker	NDC	labetalol	558870180	≥1 fill ≤12 months pror to initaiton of therapy
Antihypertensive: Beta-Blocker	NDC	labetalol	558870259	≥1 fill ≤12 months pror to initaiton of therapy
Antihypertensive: Beta-Blocker	NDC	labetalol	558870259	≥1 fill ≤12 months pror to initaiton of therapy
Antihypertensive: Beta-Blocker	NDC	labetalol	558870259	≥1 fill ≤12 months pror to initaiton of therapy
Antihypertensive: Beta-Blocker	NDC	labetalol	558870259	≥1 fill ≤12 months pror to initaiton of therapy
Antihypertensive: Beta-Blocker	NDC	labetalol	578666622	≥1 fill ≤12 months pror to initaiton of therapy
Antihypertensive: Beta-Blocker	NDC	labetalol	578666623	≥1 fill ≤12 months pror to initaiton of therapy
Antihypertensive: Beta-Blocker	NDC	labetalol	586570602	≥1 fill ≤12 months pror to initaiton of therapy
Antihypertensive: Beta-Blocker	NDC	labetalol	586570602	≥1 fill ≤12 months pror to initaiton of therapy
Antihypertensive: Beta-Blocker	NDC	labetalol	586570603	≥1 fill ≤12 months pror to initaiton of therapy
Antihypertensive: Beta-Blocker	NDC	labetalol	586570603	≥1 fill ≤12 months pror to initaiton of therapy
Antihypertensive: Beta-Blocker	NDC	labetalol	586570604	≥1 fill ≤12 months pror to initaiton of therapy
Antihypertensive: Beta-Blocker	NDC	labetalol	586570604	≥1 fill ≤12 months pror to initaiton of therapy
Antihypertensive: Beta-Blocker	NDC	labetalol	586570605	≥1 fill ≤12 months pror to initaiton of therapy
Antihypertensive: Beta-Blocker	NDC	labetalol	586570606	≥1 fill ≤12 months pror to initaiton of therapy
Antihypertensive: Beta-Blocker	NDC	labetalol	586570607	≥1 fill ≤12 months pror to initaiton of therapy
Antihypertensive: Beta-Blocker	NDC	Normodyne	588640367	≥1 fill ≤12 months pror to initaiton of therapy
Antihypertensive: Beta-Blocker	NDC	Normodyne	588640368	≥1 fill ≤12 months pror to initaiton of therapy
Antihypertensive: Beta-Blocker	NDC	labetalol	597726180	≥1 fill ≤12 months pror to initaiton of therapy
Antihypertensive: Beta-Blocker	NDC	labetalol	597726181	≥1 fill ≤12 months pror to initaiton of therapy
Antihypertensive: Beta-Blocker	NDC	labetalol	597726182	≥1 fill ≤12 months pror to initaiton of therapy
Antihypertensive: Beta-Blocker	NDC	labetalol	597726183	≥1 fill ≤12 months pror to initaiton of therapy
Antihypertensive: Beta-Blocker	NDC	labetalol	599301602	≥1 fill ≤12 months pror to initaiton of therapy
Antihypertensive: Beta-Blocker	NDC	labetalol	599301602	≥1 fill ≤12 months pror to initaiton of therapy
Antihypertensive: Beta-Blocker	NDC	labetalol	599301602	≥1 fill ≤12 months pror to initaiton of therapy
Antihypertensive: Beta-Blocker	NDC	labetalol	599301602	≥1 fill ≤12 months pror to initaiton of therapy
Antihypertensive: Beta-Blocker	NDC	labetalol	599301636	≥1 fill ≤12 months pror to initaiton of therapy
Antihypertensive: Beta-Blocker	NDC	labetalol	599301636	≥1 fill ≤12 months pror to initaiton of therapy
Antihypertensive: Beta-Blocker	NDC	labetalol	599301636	≥1 fill ≤12 months pror to initaiton of therapy
Antihypertensive: Beta-Blocker	NDC	labetalol	599301636	≥1 fill ≤12 months pror to initaiton of therapy
Antihypertensive: Beta-Blocker	NDC	labetalol	599301653	≥1 fill ≤12 months pror to initaiton of therapy
Antihypertensive: Beta-Blocker	NDC	labetalol	599301653	≥1 fill ≤12 months pror to initaiton of therapy
Antihypertensive: Beta-Blocker	NDC	labetalol	599301653	≥1 fill ≤12 months pror to initaiton of therapy
Antihypertensive: Beta-Blocker	NDC	labetalol	604290277	≥1 fill ≤12 months pror to initaiton of therapy
Antihypertensive: Beta-Blocker	NDC	labetalol	604290277	≥1 fill ≤12 months pror to initaiton of therapy
Antihypertensive: Beta-Blocker	NDC	labetalol	604290278	≥1 fill ≤12 months pror to initaiton of therapy
Antihypertensive: Beta-Blocker	NDC	labetalol	604290278	≥1 fill ≤12 months pror to initaiton of therapy
Antihypertensive: Beta-Blocker	NDC	labetalol	604290279	≥1 fill ≤12 months pror to initaiton of therapy
Antihypertensive: Beta-Blocker	NDC	labetalol	605050717	≥1 fill ≤12 months pror to initaiton of therapy
Antihypertensive: Beta-Blocker	NDC	labetalol	605050717	≥1 fill ≤12 months pror to initaiton of therapy
Antihypertensive: Beta-Blocker	NDC	labetalol	605050717	≥1 fill ≤12 months pror to initaiton of therapy
Antihypertensive: Beta-Blocker	NDC	labetalol	605050717	≥1 fill ≤12 months pror to initaiton of therapy
Antihypertensive: Beta-Blocker	NDC	labetalol	606870114	≥1 fill ≤12 months pror to initaiton of therapy
Antihypertensive: Beta-Blocker	NDC	labetalol	606870114	≥1 fill ≤12 months pror to initaiton of therapy
Antihypertensive: Beta-Blocker	NDC	labetalol	606870125	≥1 fill ≤12 months pror to initaiton of therapy
Antihypertensive: Beta-Blocker	NDC	labetalol	606870125	≥1 fill ≤12 months pror to initaiton of therapy
Antihypertensive: Beta-Blocker	NDC	labetalol	606870136	≥1 fill ≤12 months pror to initaiton of therapy
Antihypertensive: Beta-Blocker	NDC	labetalol	606870136	≥1 fill ≤12 months pror to initaiton of therapy
Antihypertensive: Beta-Blocker	NDC	labetalol	606870439	≥1 fill ≤12 months pror to initaiton of therapy
Antihypertensive: Beta-Blocker	NDC	labetalol	606870439	≥1 fill ≤12 months pror to initaiton of therapy
Antihypertensive: Beta-Blocker	NDC	labetalol	606870450	≥1 fill ≤12 months pror to initaiton of therapy
Antihypertensive: Beta-Blocker	NDC	labetalol	606870450	≥1 fill ≤12 months pror to initaiton of therapy
Antihypertensive: Beta-Blocker	NDC	labetalol	606870461	≥1 fill ≤12 months pror to initaiton of therapy
Antihypertensive: Beta-Blocker	NDC	labetalol	606870461	≥1 fill ≤12 months pror to initaiton of therapy
Antihypertensive: Beta-Blocker	NDC	labetalol	607600231	≥1 fill ≤12 months pror to initaiton of therapy
Antihypertensive: Beta-Blocker	NDC	labetalol	607600610	≥1 fill ≤12 months pror to initaiton of therapy
Antihypertensive: Beta-Blocker	NDC	Trandate	609760346	≥1 fill ≤12 months pror to initaiton of therapy
Antihypertensive: Beta-Blocker	NDC	Trandate	609760346	≥1 fill ≤12 months pror to initaiton of therapy
Antihypertensive: Beta-Blocker	NDC	Trandate	609760346	≥1 fill ≤12 months pror to initaiton of therapy
Antihypertensive: Beta-Blocker	NDC	Trandate	609760347	≥1 fill ≤12 months pror to initaiton of therapy
Antihypertensive: Beta-Blocker	NDC	Trandate	609760347	≥1 fill ≤12 months pror to initaiton of therapy
Antihypertensive: Beta-Blocker	NDC	Trandate	609760347	≥1 fill ≤12 months pror to initaiton of therapy
Antihypertensive: Beta-Blocker	NDC	Trandate	609760348	≥1 fill ≤12 months pror to initaiton of therapy
Antihypertensive: Beta-Blocker	NDC	Trandate	609760348	≥1 fill ≤12 months pror to initaiton of therapy
Antihypertensive: Beta-Blocker	NDC	Trandate	609760348	≥1 fill ≤12 months pror to initaiton of therapy
Antihypertensive: Beta-Blocker	NDC	Trandate	609760350	≥1 fill ≤12 months pror to initaiton of therapy
Antihypertensive: Beta-Blocker	NDC	Trandate	609760350	≥1 fill ≤12 months pror to initaiton of therapy
Antihypertensive: Beta-Blocker	NDC	labetalol	615530117	≥1 fill ≤12 months pror to initaiton of therapy
Antihypertensive: Beta-Blocker	NDC	labetalol	615530117	≥1 fill ≤12 months pror to initaiton of therapy
Antihypertensive: Beta-Blocker	NDC	labetalol in dextrose 5 %	615530140	≥1 fill ≤12 months pror to initaiton of therapy
Antihypertensive: Beta-Blocker	NDC	labetalol	615530336	≥1 fill ≤12 months pror to initaiton of therapy
Antihypertensive: Beta-Blocker	NDC	labetalol	615530336	≥1 fill ≤12 months pror to initaiton of therapy
Antihypertensive: Beta-Blocker	NDC	labetalol	615530341	≥1 fill ≤12 months pror to initaiton of therapy
Antihypertensive: Beta-Blocker	NDC	labetalol	617030233	≥1 fill ≤12 months pror to initaiton of therapy
Antihypertensive: Beta-Blocker	NDC	labetalol	617030233	≥1 fill ≤12 months pror to initaiton of therapy
Antihypertensive: Beta-Blocker	NDC	labetalol	617030233	≥1 fill ≤12 months pror to initaiton of therapy
Antihypertensive: Beta-Blocker	NDC	labetalol	617030233	≥1 fill ≤12 months pror to initaiton of therapy
Antihypertensive: Beta-Blocker	NDC	labetalol (bulk)	629912957	≥1 fill ≤12 months pror to initaiton of therapy
Antihypertensive: Beta-Blocker	NDC	labetalol (bulk)	629912957	≥1 fill ≤12 months pror to initaiton of therapy
Antihypertensive: Beta-Blocker	NDC	labetalol (bulk)	629912957	≥1 fill ≤12 months pror to initaiton of therapy
Antihypertensive: Beta-Blocker	NDC	labetalol	637390366	≥1 fill ≤12 months pror to initaiton of therapy
Antihypertensive: Beta-Blocker	NDC	Trandate	654830355	≥1 fill ≤12 months pror to initaiton of therapy
Antihypertensive: Beta-Blocker	NDC	Trandate	654830355	≥1 fill ≤12 months pror to initaiton of therapy
Antihypertensive: Beta-Blocker	NDC	Trandate	654830391	≥1 fill ≤12 months pror to initaiton of therapy
Antihypertensive: Beta-Blocker	NDC	Trandate	654830391	≥1 fill ≤12 months pror to initaiton of therapy
Antihypertensive: Beta-Blocker	NDC	Trandate	654830391	≥1 fill ≤12 months pror to initaiton of therapy
Antihypertensive: Beta-Blocker	NDC	Trandate	654830392	≥1 fill ≤12 months pror to initaiton of therapy
Antihypertensive: Beta-Blocker	NDC	Trandate	654830392	≥1 fill ≤12 months pror to initaiton of therapy
Antihypertensive: Beta-Blocker	NDC	Trandate	654830392	≥1 fill ≤12 months pror to initaiton of therapy
Antihypertensive: Beta-Blocker	NDC	Trandate	654830393	≥1 fill ≤12 months pror to initaiton of therapy
Antihypertensive: Beta-Blocker	NDC	Trandate	654830393	≥1 fill ≤12 months pror to initaiton of therapy
Antihypertensive: Beta-Blocker	NDC	Trandate	654830393	≥1 fill ≤12 months pror to initaiton of therapy
Antihypertensive: Beta-Blocker	NDC	labetalol	672630399	≥1 fill ≤12 months pror to initaiton of therapy
Antihypertensive: Beta-Blocker	NDC	labetalol	680010204	≥1 fill ≤12 months pror to initaiton of therapy
Antihypertensive: Beta-Blocker	NDC	labetalol	680010204	≥1 fill ≤12 months pror to initaiton of therapy
Antihypertensive: Beta-Blocker	NDC	labetalol	680010205	≥1 fill ≤12 months pror to initaiton of therapy
Antihypertensive: Beta-Blocker	NDC	labetalol	680010205	≥1 fill ≤12 months pror to initaiton of therapy
Antihypertensive: Beta-Blocker	NDC	labetalol	680010206	≥1 fill ≤12 months pror to initaiton of therapy
Antihypertensive: Beta-Blocker	NDC	labetalol	680010206	≥1 fill ≤12 months pror to initaiton of therapy
Antihypertensive: Beta-Blocker	NDC	labetalol	680010381	≥1 fill ≤12 months pror to initaiton of therapy
Antihypertensive: Beta-Blocker	NDC	labetalol	680010381	≥1 fill ≤12 months pror to initaiton of therapy
Antihypertensive: Beta-Blocker	NDC	labetalol	680010382	≥1 fill ≤12 months pror to initaiton of therapy
Antihypertensive: Beta-Blocker	NDC	labetalol	680010382	≥1 fill ≤12 months pror to initaiton of therapy
Antihypertensive: Beta-Blocker	NDC	labetalol	680010383	≥1 fill ≤12 months pror to initaiton of therapy
Antihypertensive: Beta-Blocker	NDC	labetalol	680010383	≥1 fill ≤12 months pror to initaiton of therapy
Antihypertensive: Beta-Blocker	NDC	labetalol	680840456	≥1 fill ≤12 months pror to initaiton of therapy
Antihypertensive: Beta-Blocker	NDC	labetalol	680840456	≥1 fill ≤12 months pror to initaiton of therapy
Antihypertensive: Beta-Blocker	NDC	labetalol	680840457	≥1 fill ≤12 months pror to initaiton of therapy
Antihypertensive: Beta-Blocker	NDC	labetalol	680840457	≥1 fill ≤12 months pror to initaiton of therapy
Antihypertensive: Beta-Blocker	NDC	labetalol	683820798	≥1 fill ≤12 months pror to initaiton of therapy
Antihypertensive: Beta-Blocker	NDC	labetalol	683820798	≥1 fill ≤12 months pror to initaiton of therapy
Antihypertensive: Beta-Blocker	NDC	labetalol	683820799	≥1 fill ≤12 months pror to initaiton of therapy
Antihypertensive: Beta-Blocker	NDC	labetalol	683820799	≥1 fill ≤12 months pror to initaiton of therapy
Antihypertensive: Beta-Blocker	NDC	labetalol	683820800	≥1 fill ≤12 months pror to initaiton of therapy
Antihypertensive: Beta-Blocker	NDC	labetalol	683820800	≥1 fill ≤12 months pror to initaiton of therapy
Antihypertensive: Beta-Blocker	NDC	labetalol	692920501	≥1 fill ≤12 months pror to initaiton of therapy
Antihypertensive: Beta-Blocker	NDC	labetalol	692920502	≥1 fill ≤12 months pror to initaiton of therapy
Antihypertensive: Beta-Blocker	NDC	labetalol	692920503	≥1 fill ≤12 months pror to initaiton of therapy
Antihypertensive: Beta-Blocker	NDC	labetalol	693740946	≥1 fill ≤12 months pror to initaiton of therapy
Antihypertensive: Beta-Blocker	NDC	labetalol	693740946	≥1 fill ≤12 months pror to initaiton of therapy
Antihypertensive: Beta-Blocker	NDC	labetalol	700040700	≥1 fill ≤12 months pror to initaiton of therapy
Antihypertensive: Beta-Blocker	NDC	labetalol	700040700	≥1 fill ≤12 months pror to initaiton of therapy
Antihypertensive: Beta-Blocker	NDC	labetalol	700921009	≥1 fill ≤12 months pror to initaiton of therapy
Antihypertensive: Beta-Blocker	NDC	labetalol	700921010	≥1 fill ≤12 months pror to initaiton of therapy
Antihypertensive: Beta-Blocker	NDC	labetalol	700921558	≥1 fill ≤12 months pror to initaiton of therapy
Antihypertensive: Beta-Blocker	NDC	labetalol	700921559	≥1 fill ≤12 months pror to initaiton of therapy
Antihypertensive: Beta-Blocker	NDC	labetalol in dextrose 5 %	710190160	≥1 fill ≤12 months pror to initaiton of therapy
Antihypertensive: Beta-Blocker	NDC	labetalol	710190164	≥1 fill ≤12 months pror to initaiton of therapy
Antihypertensive: Beta-Blocker	NDC	labetalol	710190164	≥1 fill ≤12 months pror to initaiton of therapy
Antihypertensive: Beta-Blocker	NDC	labetalol	710190164	≥1 fill ≤12 months pror to initaiton of therapy
Antihypertensive: Beta-Blocker	NDC	labetalol	710190164	≥1 fill ≤12 months pror to initaiton of therapy
Antihypertensive: Beta-Blocker	NDC	labetalol	710190164	≥1 fill ≤12 months pror to initaiton of therapy
Antihypertensive: Beta-Blocker	NDC	labetalol	710190164	≥1 fill ≤12 months pror to initaiton of therapy
Antihypertensive: Beta-Blocker	NDC	labetalol	710190164	≥1 fill ≤12 months pror to initaiton of therapy
Antihypertensive: Beta-Blocker	NDC	labetalol	712050095	≥1 fill ≤12 months pror to initaiton of therapy
Antihypertensive: Beta-Blocker	NDC	labetalol	719300035	≥1 fill ≤12 months pror to initaiton of therapy
Antihypertensive: Beta-Blocker	NDC	labetalol	719300035	≥1 fill ≤12 months pror to initaiton of therapy
Antihypertensive: Beta-Blocker	NDC	labetalol	719300036	≥1 fill ≤12 months pror to initaiton of therapy
Antihypertensive: Beta-Blocker	NDC	labetalol	719300036	≥1 fill ≤12 months pror to initaiton of therapy
Antihypertensive: Beta-Blocker	NDC	labetalol	719300037	≥1 fill ≤12 months pror to initaiton of therapy
Antihypertensive: Beta-Blocker	NDC	labetalol	719300037	≥1 fill ≤12 months pror to initaiton of therapy
Antihypertensive: Beta-Blocker	NDC	labetalol	722660102	≥1 fill ≤12 months pror to initaiton of therapy
Antihypertensive: Beta-Blocker	NDC	labetalol	722660103	≥1 fill ≤12 months pror to initaiton of therapy
Antihypertensive: Beta-Blocker	NDC	labetalol	725720350	≥1 fill ≤12 months pror to initaiton of therapy
Antihypertensive: Beta-Blocker	NDC	Optipranolol	3039944	≥1 fill ≤12 months pror to initaiton of therapy
Antihypertensive: Beta-Blocker	NDC	Optipranolol	3039944	≥1 fill ≤12 months pror to initaiton of therapy
Antihypertensive: Beta-Blocker	NDC	Optipranolol	242080275	≥1 fill ≤12 months pror to initaiton of therapy
Antihypertensive: Beta-Blocker	NDC	Optipranolol	242080275	≥1 fill ≤12 months pror to initaiton of therapy
Antihypertensive: Beta-Blocker	NDC	metipranolol	242080402	≥1 fill ≤12 months pror to initaiton of therapy
Antihypertensive: Beta-Blocker	NDC	metipranolol	242080402	≥1 fill ≤12 months pror to initaiton of therapy
Antihypertensive: Beta-Blocker	NDC	Optipranolol	545693687	≥1 fill ≤12 months pror to initaiton of therapy
Antihypertensive: Beta-Blocker	NDC	Optipranolol	548683027	≥1 fill ≤12 months pror to initaiton of therapy
Antihypertensive: Beta-Blocker	NDC	Optipranolol	550451836	≥1 fill ≤12 months pror to initaiton of therapy
Antihypertensive: Beta-Blocker	NDC	metipranolol	613140447	≥1 fill ≤12 months pror to initaiton of therapy
Antihypertensive: Beta-Blocker	NDC	metipranolol	613140447	≥1 fill ≤12 months pror to initaiton of therapy
Antihypertensive: Beta-Blocker	NDC	metoprolol tartrate	241289	≥1 fill ≤12 months pror to initaiton of therapy
Antihypertensive: Beta-Blocker	NDC	metoprolol tartrate	241289	≥1 fill ≤12 months pror to initaiton of therapy
Antihypertensive: Beta-Blocker	NDC	Lopressor HCT	280035	≥1 fill ≤12 months pror to initaiton of therapy
Antihypertensive: Beta-Blocker	NDC	Lopressor	280051	≥1 fill ≤12 months pror to initaiton of therapy
Antihypertensive: Beta-Blocker	NDC	Lopressor	280051	≥1 fill ≤12 months pror to initaiton of therapy
Antihypertensive: Beta-Blocker	NDC	Lopressor	280051	≥1 fill ≤12 months pror to initaiton of therapy
Antihypertensive: Beta-Blocker	NDC	Lopressor	280051	≥1 fill ≤12 months pror to initaiton of therapy
Antihypertensive: Beta-Blocker	NDC	Lopressor	280051	≥1 fill ≤12 months pror to initaiton of therapy
Antihypertensive: Beta-Blocker	NDC	Lopressor HCT	280053	≥1 fill ≤12 months pror to initaiton of therapy
Antihypertensive: Beta-Blocker	NDC	Lopressor	280071	≥1 fill ≤12 months pror to initaiton of therapy
Antihypertensive: Beta-Blocker	NDC	Lopressor	280071	≥1 fill ≤12 months pror to initaiton of therapy
Antihypertensive: Beta-Blocker	NDC	Lopressor	280071	≥1 fill ≤12 months pror to initaiton of therapy
Antihypertensive: Beta-Blocker	NDC	Lopressor	280071	≥1 fill ≤12 months pror to initaiton of therapy
Antihypertensive: Beta-Blocker	NDC	Lopressor	280071	≥1 fill ≤12 months pror to initaiton of therapy
Antihypertensive: Beta-Blocker	NDC	Lopressor HCT	280073	≥1 fill ≤12 months pror to initaiton of therapy
Antihypertensive: Beta-Blocker	NDC	Lopressor	284201	≥1 fill ≤12 months pror to initaiton of therapy
Antihypertensive: Beta-Blocker	NDC	Lopressor	284201	≥1 fill ≤12 months pror to initaiton of therapy
Antihypertensive: Beta-Blocker	NDC	Lopressor	284202	≥1 fill ≤12 months pror to initaiton of therapy
Antihypertensive: Beta-Blocker	NDC	metoprolol tartrate	470954	≥1 fill ≤12 months pror to initaiton of therapy
Antihypertensive: Beta-Blocker	NDC	metoprolol tartrate	470954	≥1 fill ≤12 months pror to initaiton of therapy
Antihypertensive: Beta-Blocker	NDC	metoprolol tartrate	470955	≥1 fill ≤12 months pror to initaiton of therapy
Antihypertensive: Beta-Blocker	NDC	metoprolol tartrate	741778	≥1 fill ≤12 months pror to initaiton of therapy
Antihypertensive: Beta-Blocker	NDC	metoprolol tartrate	741778	≥1 fill ≤12 months pror to initaiton of therapy
Antihypertensive: Beta-Blocker	NDC	metoprolol tartrate	742285	≥1 fill ≤12 months pror to initaiton of therapy
Antihypertensive: Beta-Blocker	NDC	Lopressor	780400	≥1 fill ≤12 months pror to initaiton of therapy
Antihypertensive: Beta-Blocker	NDC	Lopressor	780400	≥1 fill ≤12 months pror to initaiton of therapy
Antihypertensive: Beta-Blocker	NDC	Lopressor	780458	≥1 fill ≤12 months pror to initaiton of therapy
Antihypertensive: Beta-Blocker	NDC	Lopressor	780458	≥1 fill ≤12 months pror to initaiton of therapy
Antihypertensive: Beta-Blocker	NDC	Lopressor	780459	≥1 fill ≤12 months pror to initaiton of therapy
Antihypertensive: Beta-Blocker	NDC	Lopressor	780459	≥1 fill ≤12 months pror to initaiton of therapy
Antihypertensive: Beta-Blocker	NDC	Lopressor HCT	780460	≥1 fill ≤12 months pror to initaiton of therapy
Antihypertensive: Beta-Blocker	NDC	Lopressor HCT	780461	≥1 fill ≤12 months pror to initaiton of therapy
Antihypertensive: Beta-Blocker	NDC	Lopressor HCT	780462	≥1 fill ≤12 months pror to initaiton of therapy
Antihypertensive: Beta-Blocker	NDC	metoprolol tartrate	930733	≥1 fill ≤12 months pror to initaiton of therapy
Antihypertensive: Beta-Blocker	NDC	metoprolol tartrate	930733	≥1 fill ≤12 months pror to initaiton of therapy
Antihypertensive: Beta-Blocker	NDC	metoprolol tartrate	930734	≥1 fill ≤12 months pror to initaiton of therapy
Antihypertensive: Beta-Blocker	NDC	metoprolol tartrate	930734	≥1 fill ≤12 months pror to initaiton of therapy
Antihypertensive: Beta-Blocker	NDC	metoprolol tartrate	1439660	≥1 fill ≤12 months pror to initaiton of therapy
Antihypertensive: Beta-Blocker	NDC	metoprolol tartrate	1439660	≥1 fill ≤12 months pror to initaiton of therapy
Antihypertensive: Beta-Blocker	NDC	metoprolol tartrate	1439873	≥1 fill ≤12 months pror to initaiton of therapy
Antihypertensive: Beta-Blocker	NDC	metoprolol tartrate	1439873	≥1 fill ≤12 months pror to initaiton of therapy
Antihypertensive: Beta-Blocker	NDC	metoprolol tartrate	1439873	≥1 fill ≤12 months pror to initaiton of therapy
Antihypertensive: Beta-Blocker	NDC	metoprolol tartrate	1821966	≥1 fill ≤12 months pror to initaiton of therapy
Antihypertensive: Beta-Blocker	NDC	metoprolol tartrate	1821966	≥1 fill ≤12 months pror to initaiton of therapy
Antihypertensive: Beta-Blocker	NDC	metoprolol tartrate	1821967	≥1 fill ≤12 months pror to initaiton of therapy
Antihypertensive: Beta-Blocker	NDC	metoprolol tartrate	1821967	≥1 fill ≤12 months pror to initaiton of therapy
Antihypertensive: Beta-Blocker	NDC	metoprolol tartrate	1821987	≥1 fill ≤12 months pror to initaiton of therapy
Antihypertensive: Beta-Blocker	NDC	metoprolol tartrate	1821987	≥1 fill ≤12 months pror to initaiton of therapy
Antihypertensive: Beta-Blocker	NDC	metoprolol tartrate	1821988	≥1 fill ≤12 months pror to initaiton of therapy
Antihypertensive: Beta-Blocker	NDC	metoprolol tartrate	1821988	≥1 fill ≤12 months pror to initaiton of therapy
Antihypertensive: Beta-Blocker	NDC	metoprolol succinate	1850281	≥1 fill ≤12 months pror to initaiton of therapy
Antihypertensive: Beta-Blocker	NDC	metoprolol succinate	1850281	≥1 fill ≤12 months pror to initaiton of therapy
Antihypertensive: Beta-Blocker	NDC	metoprolol succinate	1850282	≥1 fill ≤12 months pror to initaiton of therapy
Antihypertensive: Beta-Blocker	NDC	metoprolol succinate	1850282	≥1 fill ≤12 months pror to initaiton of therapy
Antihypertensive: Beta-Blocker	NDC	metoprolol succinate	1850283	≥1 fill ≤12 months pror to initaiton of therapy
Antihypertensive: Beta-Blocker	NDC	metoprolol succinate	1850283	≥1 fill ≤12 months pror to initaiton of therapy
Antihypertensive: Beta-Blocker	NDC	metoprolol succinate	1850284	≥1 fill ≤12 months pror to initaiton of therapy
Antihypertensive: Beta-Blocker	NDC	metoprolol succinate	1850284	≥1 fill ≤12 months pror to initaiton of therapy
Antihypertensive: Beta-Blocker	NDC	Toprol XL	1861088	≥1 fill ≤12 months pror to initaiton of therapy
Antihypertensive: Beta-Blocker	NDC	Toprol XL	1861088	≥1 fill ≤12 months pror to initaiton of therapy
Antihypertensive: Beta-Blocker	NDC	Toprol XL	1861088	≥1 fill ≤12 months pror to initaiton of therapy
Antihypertensive: Beta-Blocker	NDC	Toprol XL	1861090	≥1 fill ≤12 months pror to initaiton of therapy
Antihypertensive: Beta-Blocker	NDC	Toprol XL	1861090	≥1 fill ≤12 months pror to initaiton of therapy
Antihypertensive: Beta-Blocker	NDC	Toprol XL	1861090	≥1 fill ≤12 months pror to initaiton of therapy
Antihypertensive: Beta-Blocker	NDC	Toprol XL	1861090	≥1 fill ≤12 months pror to initaiton of therapy
Antihypertensive: Beta-Blocker	NDC	Toprol XL	1861092	≥1 fill ≤12 months pror to initaiton of therapy
Antihypertensive: Beta-Blocker	NDC	Toprol XL	1861092	≥1 fill ≤12 months pror to initaiton of therapy
Antihypertensive: Beta-Blocker	NDC	Toprol XL	1861092	≥1 fill ≤12 months pror to initaiton of therapy
Antihypertensive: Beta-Blocker	NDC	Toprol XL	1861094	≥1 fill ≤12 months pror to initaiton of therapy
Antihypertensive: Beta-Blocker	NDC	Toprol XL	1861094	≥1 fill ≤12 months pror to initaiton of therapy
Antihypertensive: Beta-Blocker	NDC	metoprolol succinate	1867300	≥1 fill ≤12 months pror to initaiton of therapy
Antihypertensive: Beta-Blocker	NDC	metoprolol succinate	1867301	≥1 fill ≤12 months pror to initaiton of therapy
Antihypertensive: Beta-Blocker	NDC	metoprolol succinate	1867302	≥1 fill ≤12 months pror to initaiton of therapy
Antihypertensive: Beta-Blocker	NDC	metoprolol succinate	1867303	≥1 fill ≤12 months pror to initaiton of therapy
Antihypertensive: Beta-Blocker	NDC	metoprolol tartrate	2282554	≥1 fill ≤12 months pror to initaiton of therapy
Antihypertensive: Beta-Blocker	NDC	metoprolol tartrate	2282554	≥1 fill ≤12 months pror to initaiton of therapy
Antihypertensive: Beta-Blocker	NDC	metoprolol tartrate	2282554	≥1 fill ≤12 months pror to initaiton of therapy
Antihypertensive: Beta-Blocker	NDC	metoprolol tartrate	2282555	≥1 fill ≤12 months pror to initaiton of therapy
Antihypertensive: Beta-Blocker	NDC	metoprolol tartrate	2282555	≥1 fill ≤12 months pror to initaiton of therapy
Antihypertensive: Beta-Blocker	NDC	metoprolol tartrate	2282555	≥1 fill ≤12 months pror to initaiton of therapy
Antihypertensive: Beta-Blocker	NDC	metoprolol tartrate	2471065	≥1 fill ≤12 months pror to initaiton of therapy
Antihypertensive: Beta-Blocker	NDC	Lopressor	2471119	≥1 fill ≤12 months pror to initaiton of therapy
Antihypertensive: Beta-Blocker	NDC	Lopressor	2471119	≥1 fill ≤12 months pror to initaiton of therapy
Antihypertensive: Beta-Blocker	NDC	Lopressor	2471119	≥1 fill ≤12 months pror to initaiton of therapy
Antihypertensive: Beta-Blocker	NDC	Lopressor	2471119	≥1 fill ≤12 months pror to initaiton of therapy
Antihypertensive: Beta-Blocker	NDC	Lopressor	2471120	≥1 fill ≤12 months pror to initaiton of therapy
Antihypertensive: Beta-Blocker	NDC	Lopressor	2471120	≥1 fill ≤12 months pror to initaiton of therapy
Antihypertensive: Beta-Blocker	NDC	Lopressor HCT	2471121	≥1 fill ≤12 months pror to initaiton of therapy
Antihypertensive: Beta-Blocker	NDC	Lopressor HCT	2471121	≥1 fill ≤12 months pror to initaiton of therapy
Antihypertensive: Beta-Blocker	NDC	Lopressor HCT	2471122	≥1 fill ≤12 months pror to initaiton of therapy
Antihypertensive: Beta-Blocker	NDC	Lopressor HCT	2471122	≥1 fill ≤12 months pror to initaiton of therapy
Antihypertensive: Beta-Blocker	NDC	Lopressor HCT	2471123	≥1 fill ≤12 months pror to initaiton of therapy
Antihypertensive: Beta-Blocker	NDC	Lopressor HCT	2471123	≥1 fill ≤12 months pror to initaiton of therapy
Antihypertensive: Beta-Blocker	NDC	Toprol XL	2471274	≥1 fill ≤12 months pror to initaiton of therapy
Antihypertensive: Beta-Blocker	NDC	Toprol XL	2471274	≥1 fill ≤12 months pror to initaiton of therapy
Antihypertensive: Beta-Blocker	NDC	Dutoprol	3101087	≥1 fill ≤12 months pror to initaiton of therapy
Antihypertensive: Beta-Blocker	NDC	Dutoprol	3101095	≥1 fill ≤12 months pror to initaiton of therapy
Antihypertensive: Beta-Blocker	NDC	Dutoprol	3101097	≥1 fill ≤12 months pror to initaiton of therapy
Antihypertensive: Beta-Blocker	NDC	metoprolol tartrate	3642560	≥1 fill ≤12 months pror to initaiton of therapy
Antihypertensive: Beta-Blocker	NDC	metoprolol tartrate	3642560	≥1 fill ≤12 months pror to initaiton of therapy
Antihypertensive: Beta-Blocker	NDC	metoprolol tartrate	3642561	≥1 fill ≤12 months pror to initaiton of therapy
Antihypertensive: Beta-Blocker	NDC	metoprolol tartrate	3642561	≥1 fill ≤12 months pror to initaiton of therapy
Antihypertensive: Beta-Blocker	NDC	metoprolol tartrate	3643036	≥1 fill ≤12 months pror to initaiton of therapy
Antihypertensive: Beta-Blocker	NDC	metoprolol tartrate	3780018	≥1 fill ≤12 months pror to initaiton of therapy
Antihypertensive: Beta-Blocker	NDC	metoprolol tartrate	3780018	≥1 fill ≤12 months pror to initaiton of therapy
Antihypertensive: Beta-Blocker	NDC	metoprolol tartrate	3780018	≥1 fill ≤12 months pror to initaiton of therapy
Antihypertensive: Beta-Blocker	NDC	metoprolol tartrate	3780018	≥1 fill ≤12 months pror to initaiton of therapy
Antihypertensive: Beta-Blocker	NDC	metoprolol tartrate	3780018	≥1 fill ≤12 months pror to initaiton of therapy
Antihypertensive: Beta-Blocker	NDC	metoprolol tartrate	3780032	≥1 fill ≤12 months pror to initaiton of therapy
Antihypertensive: Beta-Blocker	NDC	metoprolol tartrate	3780032	≥1 fill ≤12 months pror to initaiton of therapy
Antihypertensive: Beta-Blocker	NDC	metoprolol tartrate	3780032	≥1 fill ≤12 months pror to initaiton of therapy
Antihypertensive: Beta-Blocker	NDC	metoprolol tartrate	3780032	≥1 fill ≤12 months pror to initaiton of therapy
Antihypertensive: Beta-Blocker	NDC	metoprolol tartrate	3780047	≥1 fill ≤12 months pror to initaiton of therapy
Antihypertensive: Beta-Blocker	NDC	metoprolol tartrate	3780047	≥1 fill ≤12 months pror to initaiton of therapy
Antihypertensive: Beta-Blocker	NDC	metoprolol tartrate	3780047	≥1 fill ≤12 months pror to initaiton of therapy
Antihypertensive: Beta-Blocker	NDC	metoprolol tartrate	3780047	≥1 fill ≤12 months pror to initaiton of therapy
Antihypertensive: Beta-Blocker	NDC	metoprolol ta-hydrochlorothiaz	3780424	≥1 fill ≤12 months pror to initaiton of therapy
Antihypertensive: Beta-Blocker	NDC	metoprolol ta-hydrochlorothiaz	3780434	≥1 fill ≤12 months pror to initaiton of therapy
Antihypertensive: Beta-Blocker	NDC	metoprolol ta-hydrochlorothiaz	3780445	≥1 fill ≤12 months pror to initaiton of therapy
Antihypertensive: Beta-Blocker	NDC	metoprolol tartrate	3784593	≥1 fill ≤12 months pror to initaiton of therapy
Antihypertensive: Beta-Blocker	NDC	metoprolol tartrate	3784593	≥1 fill ≤12 months pror to initaiton of therapy
Antihypertensive: Beta-Blocker	NDC	metoprolol tartrate	3784594	≥1 fill ≤12 months pror to initaiton of therapy
Antihypertensive: Beta-Blocker	NDC	metoprolol tartrate	3784594	≥1 fill ≤12 months pror to initaiton of therapy
Antihypertensive: Beta-Blocker	NDC	metoprolol succinate	3784595	≥1 fill ≤12 months pror to initaiton of therapy
Antihypertensive: Beta-Blocker	NDC	metoprolol succinate	3784595	≥1 fill ≤12 months pror to initaiton of therapy
Antihypertensive: Beta-Blocker	NDC	metoprolol succinate	3784596	≥1 fill ≤12 months pror to initaiton of therapy
Antihypertensive: Beta-Blocker	NDC	metoprolol succinate	3784596	≥1 fill ≤12 months pror to initaiton of therapy
Antihypertensive: Beta-Blocker	NDC	metoprolol succinate	3784597	≥1 fill ≤12 months pror to initaiton of therapy
Antihypertensive: Beta-Blocker	NDC	metoprolol succinate	3784597	≥1 fill ≤12 months pror to initaiton of therapy
Antihypertensive: Beta-Blocker	NDC	metoprolol succinate	3784598	≥1 fill ≤12 months pror to initaiton of therapy
Antihypertensive: Beta-Blocker	NDC	metoprolol succinate	3784598	≥1 fill ≤12 months pror to initaiton of therapy
Antihypertensive: Beta-Blocker	NDC	metoprolol tartrate	4054674	≥1 fill ≤12 months pror to initaiton of therapy
Antihypertensive: Beta-Blocker	NDC	metoprolol tartrate	4054674	≥1 fill ≤12 months pror to initaiton of therapy
Antihypertensive: Beta-Blocker	NDC	metoprolol tartrate	4055673	≥1 fill ≤12 months pror to initaiton of therapy
Antihypertensive: Beta-Blocker	NDC	metoprolol tartrate	4055673	≥1 fill ≤12 months pror to initaiton of therapy
Antihypertensive: Beta-Blocker	NDC	metoprolol tartrate	4091778	≥1 fill ≤12 months pror to initaiton of therapy
Antihypertensive: Beta-Blocker	NDC	metoprolol tartrate	4091778	≥1 fill ≤12 months pror to initaiton of therapy
Antihypertensive: Beta-Blocker	NDC	metoprolol tartrate	4091778	≥1 fill ≤12 months pror to initaiton of therapy
Antihypertensive: Beta-Blocker	NDC	metoprolol tartrate	4091778	≥1 fill ≤12 months pror to initaiton of therapy
Antihypertensive: Beta-Blocker	NDC	metoprolol tartrate	4092285	≥1 fill ≤12 months pror to initaiton of therapy
Antihypertensive: Beta-Blocker	NDC	metoprolol tartrate	4092285	≥1 fill ≤12 months pror to initaiton of therapy
Antihypertensive: Beta-Blocker	NDC	metoprolol tartrate	4407784	≥1 fill ≤12 months pror to initaiton of therapy
Antihypertensive: Beta-Blocker	NDC	metoprolol tartrate	4407784	≥1 fill ≤12 months pror to initaiton of therapy
Antihypertensive: Beta-Blocker	NDC	metoprolol tartrate	4407785	≥1 fill ≤12 months pror to initaiton of therapy
Antihypertensive: Beta-Blocker	NDC	metoprolol tartrate	4407785	≥1 fill ≤12 months pror to initaiton of therapy
Antihypertensive: Beta-Blocker	NDC	metoprolol tartrate	4407785	≥1 fill ≤12 months pror to initaiton of therapy
Antihypertensive: Beta-Blocker	NDC	metoprolol tartrate	4407785	≥1 fill ≤12 months pror to initaiton of therapy
Antihypertensive: Beta-Blocker	NDC	metoprolol tartrate	4407785	≥1 fill ≤12 months pror to initaiton of therapy
Antihypertensive: Beta-Blocker	NDC	metoprolol tartrate	4407785	≥1 fill ≤12 months pror to initaiton of therapy
Antihypertensive: Beta-Blocker	NDC	metoprolol tartrate	4407785	≥1 fill ≤12 months pror to initaiton of therapy
Antihypertensive: Beta-Blocker	NDC	metoprolol tartrate	4407785	≥1 fill ≤12 months pror to initaiton of therapy
Antihypertensive: Beta-Blocker	NDC	metoprolol tartrate	4407785	≥1 fill ≤12 months pror to initaiton of therapy
Antihypertensive: Beta-Blocker	NDC	metoprolol tartrate	4407786	≥1 fill ≤12 months pror to initaiton of therapy
Antihypertensive: Beta-Blocker	NDC	metoprolol tartrate	4407786	≥1 fill ≤12 months pror to initaiton of therapy
Antihypertensive: Beta-Blocker	NDC	metoprolol tartrate	4407786	≥1 fill ≤12 months pror to initaiton of therapy
Antihypertensive: Beta-Blocker	NDC	metoprolol tartrate	4407786	≥1 fill ≤12 months pror to initaiton of therapy
Antihypertensive: Beta-Blocker	NDC	metoprolol tartrate	4407786	≥1 fill ≤12 months pror to initaiton of therapy
Antihypertensive: Beta-Blocker	NDC	metoprolol tartrate	5171355	≥1 fill ≤12 months pror to initaiton of therapy
Antihypertensive: Beta-Blocker	NDC	metoprolol tartrate	5171355	≥1 fill ≤12 months pror to initaiton of therapy
Antihypertensive: Beta-Blocker	NDC	metoprolol succinate	5272600	≥1 fill ≤12 months pror to initaiton of therapy
Antihypertensive: Beta-Blocker	NDC	metoprolol succinate	5272600	≥1 fill ≤12 months pror to initaiton of therapy
Antihypertensive: Beta-Blocker	NDC	metoprolol succinate	5272601	≥1 fill ≤12 months pror to initaiton of therapy
Antihypertensive: Beta-Blocker	NDC	metoprolol succinate	5272601	≥1 fill ≤12 months pror to initaiton of therapy
Antihypertensive: Beta-Blocker	NDC	metoprolol succinate	5272602	≥1 fill ≤12 months pror to initaiton of therapy
Antihypertensive: Beta-Blocker	NDC	metoprolol succinate	5272602	≥1 fill ≤12 months pror to initaiton of therapy
Antihypertensive: Beta-Blocker	NDC	metoprolol succinate	5272603	≥1 fill ≤12 months pror to initaiton of therapy
Antihypertensive: Beta-Blocker	NDC	metoprolol succinate	5272603	≥1 fill ≤12 months pror to initaiton of therapy
Antihypertensive: Beta-Blocker	NDC	metoprolol tartrate	5365604	≥1 fill ≤12 months pror to initaiton of therapy
Antihypertensive: Beta-Blocker	NDC	metoprolol tartrate	5365604	≥1 fill ≤12 months pror to initaiton of therapy
Antihypertensive: Beta-Blocker	NDC	metoprolol tartrate	5365605	≥1 fill ≤12 months pror to initaiton of therapy
Antihypertensive: Beta-Blocker	NDC	metoprolol tartrate	5365605	≥1 fill ≤12 months pror to initaiton of therapy
Antihypertensive: Beta-Blocker	NDC	metoprolol tartrate	5365638	≥1 fill ≤12 months pror to initaiton of therapy
Antihypertensive: Beta-Blocker	NDC	metoprolol tartrate	5365638	≥1 fill ≤12 months pror to initaiton of therapy
Antihypertensive: Beta-Blocker	NDC	metoprolol tartrate	5365639	≥1 fill ≤12 months pror to initaiton of therapy
Antihypertensive: Beta-Blocker	NDC	metoprolol tartrate	5365639	≥1 fill ≤12 months pror to initaiton of therapy
Antihypertensive: Beta-Blocker	NDC	metoprolol tartrate	5910462	≥1 fill ≤12 months pror to initaiton of therapy
Antihypertensive: Beta-Blocker	NDC	metoprolol tartrate	5910462	≥1 fill ≤12 months pror to initaiton of therapy
Antihypertensive: Beta-Blocker	NDC	metoprolol tartrate	5910463	≥1 fill ≤12 months pror to initaiton of therapy
Antihypertensive: Beta-Blocker	NDC	metoprolol tartrate	5910463	≥1 fill ≤12 months pror to initaiton of therapy
Antihypertensive: Beta-Blocker	NDC	metoprolol tartrate	5913195	≥1 fill ≤12 months pror to initaiton of therapy
Antihypertensive: Beta-Blocker	NDC	metoprolol tartrate	6034627	≥1 fill ≤12 months pror to initaiton of therapy
Antihypertensive: Beta-Blocker	NDC	metoprolol tartrate	6034627	≥1 fill ≤12 months pror to initaiton of therapy
Antihypertensive: Beta-Blocker	NDC	metoprolol tartrate	6034628	≥1 fill ≤12 months pror to initaiton of therapy
Antihypertensive: Beta-Blocker	NDC	metoprolol tartrate	6034628	≥1 fill ≤12 months pror to initaiton of therapy
Antihypertensive: Beta-Blocker	NDC	metoprolol tartrate	6153552	≥1 fill ≤12 months pror to initaiton of therapy
Antihypertensive: Beta-Blocker	NDC	metoprolol tartrate	6153552	≥1 fill ≤12 months pror to initaiton of therapy
Antihypertensive: Beta-Blocker	NDC	metoprolol tartrate	6153552	≥1 fill ≤12 months pror to initaiton of therapy
Antihypertensive: Beta-Blocker	NDC	metoprolol tartrate	6153552	≥1 fill ≤12 months pror to initaiton of therapy
Antihypertensive: Beta-Blocker	NDC	metoprolol tartrate	6153552	≥1 fill ≤12 months pror to initaiton of therapy
Antihypertensive: Beta-Blocker	NDC	metoprolol tartrate	6153552	≥1 fill ≤12 months pror to initaiton of therapy
Antihypertensive: Beta-Blocker	NDC	metoprolol tartrate	6153553	≥1 fill ≤12 months pror to initaiton of therapy
Antihypertensive: Beta-Blocker	NDC	metoprolol tartrate	6153553	≥1 fill ≤12 months pror to initaiton of therapy
Antihypertensive: Beta-Blocker	NDC	metoprolol tartrate	6153553	≥1 fill ≤12 months pror to initaiton of therapy
Antihypertensive: Beta-Blocker	NDC	metoprolol tartrate	6771482	≥1 fill ≤12 months pror to initaiton of therapy
Antihypertensive: Beta-Blocker	NDC	metoprolol tartrate	6771482	≥1 fill ≤12 months pror to initaiton of therapy
Antihypertensive: Beta-Blocker	NDC	metoprolol tartrate	6771483	≥1 fill ≤12 months pror to initaiton of therapy
Antihypertensive: Beta-Blocker	NDC	metoprolol tartrate	6771483	≥1 fill ≤12 months pror to initaiton of therapy
Antihypertensive: Beta-Blocker	NDC	metoprolol tartrate	7811223	≥1 fill ≤12 months pror to initaiton of therapy
Antihypertensive: Beta-Blocker	NDC	metoprolol tartrate	7811223	≥1 fill ≤12 months pror to initaiton of therapy
Antihypertensive: Beta-Blocker	NDC	metoprolol tartrate	7811223	≥1 fill ≤12 months pror to initaiton of therapy
Antihypertensive: Beta-Blocker	NDC	metoprolol tartrate	7811228	≥1 fill ≤12 months pror to initaiton of therapy
Antihypertensive: Beta-Blocker	NDC	metoprolol tartrate	7811228	≥1 fill ≤12 months pror to initaiton of therapy
Antihypertensive: Beta-Blocker	NDC	metoprolol tartrate	7811228	≥1 fill ≤12 months pror to initaiton of therapy
Antihypertensive: Beta-Blocker	NDC	metoprolol tartrate	7811371	≥1 fill ≤12 months pror to initaiton of therapy
Antihypertensive: Beta-Blocker	NDC	metoprolol tartrate	7811371	≥1 fill ≤12 months pror to initaiton of therapy
Antihypertensive: Beta-Blocker	NDC	metoprolol tartrate	7811371	≥1 fill ≤12 months pror to initaiton of therapy
Antihypertensive: Beta-Blocker	NDC	metoprolol tartrate	7811372	≥1 fill ≤12 months pror to initaiton of therapy
Antihypertensive: Beta-Blocker	NDC	metoprolol tartrate	7811372	≥1 fill ≤12 months pror to initaiton of therapy
Antihypertensive: Beta-Blocker	NDC	metoprolol tartrate	7811372	≥1 fill ≤12 months pror to initaiton of therapy
Antihypertensive: Beta-Blocker	NDC	metoprolol tartrate	7813070	≥1 fill ≤12 months pror to initaiton of therapy
Antihypertensive: Beta-Blocker	NDC	metoprolol tartrate	7813070	≥1 fill ≤12 months pror to initaiton of therapy
Antihypertensive: Beta-Blocker	NDC	metoprolol tartrate	7813071	≥1 fill ≤12 months pror to initaiton of therapy
Antihypertensive: Beta-Blocker	NDC	metoprolol tartrate	7813071	≥1 fill ≤12 months pror to initaiton of therapy
Antihypertensive: Beta-Blocker	NDC	metoprolol ta-hydrochlorothiaz	7815630	≥1 fill ≤12 months pror to initaiton of therapy
Antihypertensive: Beta-Blocker	NDC	metoprolol ta-hydrochlorothiaz	7815631	≥1 fill ≤12 months pror to initaiton of therapy
Antihypertensive: Beta-Blocker	NDC	metoprolol tartrate	8397809	≥1 fill ≤12 months pror to initaiton of therapy
Antihypertensive: Beta-Blocker	NDC	metoprolol tartrate	8397809	≥1 fill ≤12 months pror to initaiton of therapy
Antihypertensive: Beta-Blocker	NDC	metoprolol tartrate	8397810	≥1 fill ≤12 months pror to initaiton of therapy
Antihypertensive: Beta-Blocker	NDC	metoprolol tartrate	8397810	≥1 fill ≤12 months pror to initaiton of therapy
Antihypertensive: Beta-Blocker	NDC	metoprolol tartrate	8397841	≥1 fill ≤12 months pror to initaiton of therapy
Antihypertensive: Beta-Blocker	NDC	metoprolol tartrate	8397841	≥1 fill ≤12 months pror to initaiton of therapy
Antihypertensive: Beta-Blocker	NDC	metoprolol tartrate	8397842	≥1 fill ≤12 months pror to initaiton of therapy
Antihypertensive: Beta-Blocker	NDC	metoprolol tartrate	8397842	≥1 fill ≤12 months pror to initaiton of therapy
Antihypertensive: Beta-Blocker	NDC	metoprolol tartrate	9045890	≥1 fill ≤12 months pror to initaiton of therapy
Antihypertensive: Beta-Blocker	NDC	metoprolol tartrate	9046033	≥1 fill ≤12 months pror to initaiton of therapy
Antihypertensive: Beta-Blocker	NDC	metoprolol tartrate	9046033	≥1 fill ≤12 months pror to initaiton of therapy
Antihypertensive: Beta-Blocker	NDC	metoprolol tartrate	9046033	≥1 fill ≤12 months pror to initaiton of therapy
Antihypertensive: Beta-Blocker	NDC	metoprolol tartrate	9046034	≥1 fill ≤12 months pror to initaiton of therapy
Antihypertensive: Beta-Blocker	NDC	metoprolol tartrate	9046034	≥1 fill ≤12 months pror to initaiton of therapy
Antihypertensive: Beta-Blocker	NDC	metoprolol tartrate	9046034	≥1 fill ≤12 months pror to initaiton of therapy
Antihypertensive: Beta-Blocker	NDC	metoprolol tartrate	9046162	≥1 fill ≤12 months pror to initaiton of therapy
Antihypertensive: Beta-Blocker	NDC	metoprolol succinate	9046169	≥1 fill ≤12 months pror to initaiton of therapy
Antihypertensive: Beta-Blocker	NDC	metoprolol succinate	9046170	≥1 fill ≤12 months pror to initaiton of therapy
Antihypertensive: Beta-Blocker	NDC	metoprolol succinate	9046171	≥1 fill ≤12 months pror to initaiton of therapy
Antihypertensive: Beta-Blocker	NDC	metoprolol succinate	9046322	≥1 fill ≤12 months pror to initaiton of therapy
Antihypertensive: Beta-Blocker	NDC	metoprolol succinate	9046323	≥1 fill ≤12 months pror to initaiton of therapy
Antihypertensive: Beta-Blocker	NDC	metoprolol succinate	9046324	≥1 fill ≤12 months pror to initaiton of therapy
Antihypertensive: Beta-Blocker	NDC	metoprolol tartrate	9046340	≥1 fill ≤12 months pror to initaiton of therapy
Antihypertensive: Beta-Blocker	NDC	metoprolol tartrate	9046340	≥1 fill ≤12 months pror to initaiton of therapy
Antihypertensive: Beta-Blocker	NDC	metoprolol tartrate	9046340	≥1 fill ≤12 months pror to initaiton of therapy
Antihypertensive: Beta-Blocker	NDC	metoprolol tartrate	9046341	≥1 fill ≤12 months pror to initaiton of therapy
Antihypertensive: Beta-Blocker	NDC	metoprolol tartrate	9046341	≥1 fill ≤12 months pror to initaiton of therapy
Antihypertensive: Beta-Blocker	NDC	metoprolol tartrate	9046341	≥1 fill ≤12 months pror to initaiton of therapy
Antihypertensive: Beta-Blocker	NDC	metoprolol tartrate	9046342	≥1 fill ≤12 months pror to initaiton of therapy
Antihypertensive: Beta-Blocker	NDC	metoprolol tartrate	9046342	≥1 fill ≤12 months pror to initaiton of therapy
Antihypertensive: Beta-Blocker	NDC	metoprolol tartrate	9046342	≥1 fill ≤12 months pror to initaiton of therapy
Antihypertensive: Beta-Blocker	NDC	metoprolol tartrate	9047772	≥1 fill ≤12 months pror to initaiton of therapy
Antihypertensive: Beta-Blocker	NDC	metoprolol tartrate	9047772	≥1 fill ≤12 months pror to initaiton of therapy
Antihypertensive: Beta-Blocker	NDC	metoprolol tartrate	9047772	≥1 fill ≤12 months pror to initaiton of therapy
Antihypertensive: Beta-Blocker	NDC	metoprolol tartrate	9047773	≥1 fill ≤12 months pror to initaiton of therapy
Antihypertensive: Beta-Blocker	NDC	metoprolol tartrate	9047773	≥1 fill ≤12 months pror to initaiton of therapy
Antihypertensive: Beta-Blocker	NDC	metoprolol tartrate	9047773	≥1 fill ≤12 months pror to initaiton of therapy
Antihypertensive: Beta-Blocker	NDC	metoprolol tartrate	9047820	≥1 fill ≤12 months pror to initaiton of therapy
Antihypertensive: Beta-Blocker	NDC	metoprolol tartrate	9047820	≥1 fill ≤12 months pror to initaiton of therapy
Antihypertensive: Beta-Blocker	NDC	metoprolol tartrate	9047821	≥1 fill ≤12 months pror to initaiton of therapy
Antihypertensive: Beta-Blocker	NDC	metoprolol tartrate	9047821	≥1 fill ≤12 months pror to initaiton of therapy
Antihypertensive: Beta-Blocker	NDC	metoprolol tartrate	9047946	≥1 fill ≤12 months pror to initaiton of therapy
Antihypertensive: Beta-Blocker	NDC	metoprolol tartrate	9047946	≥1 fill ≤12 months pror to initaiton of therapy
Antihypertensive: Beta-Blocker	NDC	metoprolol tartrate	9047947	≥1 fill ≤12 months pror to initaiton of therapy
Antihypertensive: Beta-Blocker	NDC	metoprolol tartrate	9047947	≥1 fill ≤12 months pror to initaiton of therapy
Antihypertensive: Beta-Blocker	NDC	metoprolol tartrate	105440553	≥1 fill ≤12 months pror to initaiton of therapy
Antihypertensive: Beta-Blocker	NDC	Kapspargo Sprinkle	106310008	≥1 fill ≤12 months pror to initaiton of therapy
Antihypertensive: Beta-Blocker	NDC	Kapspargo Sprinkle	106310009	≥1 fill ≤12 months pror to initaiton of therapy
Antihypertensive: Beta-Blocker	NDC	Kapspargo Sprinkle	106310010	≥1 fill ≤12 months pror to initaiton of therapy
Antihypertensive: Beta-Blocker	NDC	Kapspargo Sprinkle	106310011	≥1 fill ≤12 months pror to initaiton of therapy
Antihypertensive: Beta-Blocker	NDC	Toprol XL	122800049	≥1 fill ≤12 months pror to initaiton of therapy
Antihypertensive: Beta-Blocker	NDC	Toprol XL	122800050	≥1 fill ≤12 months pror to initaiton of therapy
Antihypertensive: Beta-Blocker	NDC	Toprol XL	122800050	≥1 fill ≤12 months pror to initaiton of therapy
Antihypertensive: Beta-Blocker	NDC	Toprol XL	122800050	≥1 fill ≤12 months pror to initaiton of therapy
Antihypertensive: Beta-Blocker	NDC	Toprol XL	122800172	≥1 fill ≤12 months pror to initaiton of therapy
Antihypertensive: Beta-Blocker	NDC	Toprol XL	122800172	≥1 fill ≤12 months pror to initaiton of therapy
Antihypertensive: Beta-Blocker	NDC	metoprolol ta-hydrochlorothiaz	138110669	≥1 fill ≤12 months pror to initaiton of therapy
Antihypertensive: Beta-Blocker	NDC	metoprolol ta-hydrochlorothiaz	138110670	≥1 fill ≤12 months pror to initaiton of therapy
Antihypertensive: Beta-Blocker	NDC	metoprolol tartrate	165900317	≥1 fill ≤12 months pror to initaiton of therapy
Antihypertensive: Beta-Blocker	NDC	metoprolol tartrate	165900317	≥1 fill ≤12 months pror to initaiton of therapy
Antihypertensive: Beta-Blocker	NDC	metoprolol tartrate	165900317	≥1 fill ≤12 months pror to initaiton of therapy
Antihypertensive: Beta-Blocker	NDC	metoprolol tartrate	165900317	≥1 fill ≤12 months pror to initaiton of therapy
Antihypertensive: Beta-Blocker	NDC	metoprolol tartrate	165900428	≥1 fill ≤12 months pror to initaiton of therapy
Antihypertensive: Beta-Blocker	NDC	metoprolol tartrate	165900428	≥1 fill ≤12 months pror to initaiton of therapy
Antihypertensive: Beta-Blocker	NDC	metoprolol tartrate	165900428	≥1 fill ≤12 months pror to initaiton of therapy
Antihypertensive: Beta-Blocker	NDC	metoprolol tartrate	165900428	≥1 fill ≤12 months pror to initaiton of therapy
Antihypertensive: Beta-Blocker	NDC	metoprolol ta-hydrochlorothiaz	167140417	≥1 fill ≤12 months pror to initaiton of therapy
Antihypertensive: Beta-Blocker	NDC	metoprolol ta-hydrochlorothiaz	167140418	≥1 fill ≤12 months pror to initaiton of therapy
Antihypertensive: Beta-Blocker	NDC	metoprolol succinate	167140852	≥1 fill ≤12 months pror to initaiton of therapy
Antihypertensive: Beta-Blocker	NDC	metoprolol succinate	167140852	≥1 fill ≤12 months pror to initaiton of therapy
Antihypertensive: Beta-Blocker	NDC	metoprolol succinate	167140852	≥1 fill ≤12 months pror to initaiton of therapy
Antihypertensive: Beta-Blocker	NDC	metoprolol succinate	167140853	≥1 fill ≤12 months pror to initaiton of therapy
Antihypertensive: Beta-Blocker	NDC	metoprolol succinate	167140853	≥1 fill ≤12 months pror to initaiton of therapy
Antihypertensive: Beta-Blocker	NDC	metoprolol succinate	167140853	≥1 fill ≤12 months pror to initaiton of therapy
Antihypertensive: Beta-Blocker	NDC	metoprolol succinate	167140854	≥1 fill ≤12 months pror to initaiton of therapy
Antihypertensive: Beta-Blocker	NDC	metoprolol succinate	167140854	≥1 fill ≤12 months pror to initaiton of therapy
Antihypertensive: Beta-Blocker	NDC	metoprolol succinate	167140854	≥1 fill ≤12 months pror to initaiton of therapy
Antihypertensive: Beta-Blocker	NDC	metoprolol succinate	167140855	≥1 fill ≤12 months pror to initaiton of therapy
Antihypertensive: Beta-Blocker	NDC	metoprolol succinate	167140855	≥1 fill ≤12 months pror to initaiton of therapy
Antihypertensive: Beta-Blocker	NDC	metoprolol tartrate	172360081	≥1 fill ≤12 months pror to initaiton of therapy
Antihypertensive: Beta-Blocker	NDC	metoprolol tartrate	172360081	≥1 fill ≤12 months pror to initaiton of therapy
Antihypertensive: Beta-Blocker	NDC	metoprolol tartrate	172360082	≥1 fill ≤12 months pror to initaiton of therapy
Antihypertensive: Beta-Blocker	NDC	metoprolol tartrate	172360082	≥1 fill ≤12 months pror to initaiton of therapy
Antihypertensive: Beta-Blocker	NDC	Toprol XL	216950291	≥1 fill ≤12 months pror to initaiton of therapy
Antihypertensive: Beta-Blocker	NDC	metoprolol tartrate	216950298	≥1 fill ≤12 months pror to initaiton of therapy
Antihypertensive: Beta-Blocker	NDC	metoprolol tartrate	216950298	≥1 fill ≤12 months pror to initaiton of therapy
Antihypertensive: Beta-Blocker	NDC	metoprolol tartrate	216950298	≥1 fill ≤12 months pror to initaiton of therapy
Antihypertensive: Beta-Blocker	NDC	metoprolol tartrate	216950298	≥1 fill ≤12 months pror to initaiton of therapy
Antihypertensive: Beta-Blocker	NDC	metoprolol tartrate	216950299	≥1 fill ≤12 months pror to initaiton of therapy
Antihypertensive: Beta-Blocker	NDC	metoprolol tartrate	216950299	≥1 fill ≤12 months pror to initaiton of therapy
Antihypertensive: Beta-Blocker	NDC	metoprolol tartrate	216950299	≥1 fill ≤12 months pror to initaiton of therapy
Antihypertensive: Beta-Blocker	NDC	metoprolol tartrate	216950299	≥1 fill ≤12 months pror to initaiton of therapy
Antihypertensive: Beta-Blocker	NDC	metoprolol tartrate	216950299	≥1 fill ≤12 months pror to initaiton of therapy
Antihypertensive: Beta-Blocker	NDC	metoprolol tartrate	216950494	≥1 fill ≤12 months pror to initaiton of therapy
Antihypertensive: Beta-Blocker	NDC	metoprolol tartrate	216950494	≥1 fill ≤12 months pror to initaiton of therapy
Antihypertensive: Beta-Blocker	NDC	metoprolol tartrate	216950494	≥1 fill ≤12 months pror to initaiton of therapy
Antihypertensive: Beta-Blocker	NDC	metoprolol tartrate	216950494	≥1 fill ≤12 months pror to initaiton of therapy
Antihypertensive: Beta-Blocker	NDC	metoprolol succinate	216950950	≥1 fill ≤12 months pror to initaiton of therapy
Antihypertensive: Beta-Blocker	NDC	metoprolol succinate	216950950	≥1 fill ≤12 months pror to initaiton of therapy
Antihypertensive: Beta-Blocker	NDC	metoprolol succinate	216950950	≥1 fill ≤12 months pror to initaiton of therapy
Antihypertensive: Beta-Blocker	NDC	metoprolol succinate	216950972	≥1 fill ≤12 months pror to initaiton of therapy
Antihypertensive: Beta-Blocker	NDC	metoprolol tartrate	234905920	≥1 fill ≤12 months pror to initaiton of therapy
Antihypertensive: Beta-Blocker	NDC	metoprolol tartrate	234905920	≥1 fill ≤12 months pror to initaiton of therapy
Antihypertensive: Beta-Blocker	NDC	metoprolol tartrate	234905921	≥1 fill ≤12 months pror to initaiton of therapy
Antihypertensive: Beta-Blocker	NDC	metoprolol tartrate	234905921	≥1 fill ≤12 months pror to initaiton of therapy
Antihypertensive: Beta-Blocker	NDC	metoprolol tartrate	236290155	≥1 fill ≤12 months pror to initaiton of therapy
Antihypertensive: Beta-Blocker	NDC	metoprolol tartrate	236290156	≥1 fill ≤12 months pror to initaiton of therapy
Antihypertensive: Beta-Blocker	NDC	metoprolol succinate	236290180	≥1 fill ≤12 months pror to initaiton of therapy
Antihypertensive: Beta-Blocker	NDC	metoprolol succinate	236290181	≥1 fill ≤12 months pror to initaiton of therapy
Antihypertensive: Beta-Blocker	NDC	metoprolol succinate	249790037	≥1 fill ≤12 months pror to initaiton of therapy
Antihypertensive: Beta-Blocker	NDC	metoprolol succinate	249790037	≥1 fill ≤12 months pror to initaiton of therapy
Antihypertensive: Beta-Blocker	NDC	metoprolol succinate	249790037	≥1 fill ≤12 months pror to initaiton of therapy
Antihypertensive: Beta-Blocker	NDC	metoprolol succinate	249790038	≥1 fill ≤12 months pror to initaiton of therapy
Antihypertensive: Beta-Blocker	NDC	metoprolol succinate	249790038	≥1 fill ≤12 months pror to initaiton of therapy
Antihypertensive: Beta-Blocker	NDC	metoprolol succinate	249790038	≥1 fill ≤12 months pror to initaiton of therapy
Antihypertensive: Beta-Blocker	NDC	metoprolol succinate	249790039	≥1 fill ≤12 months pror to initaiton of therapy
Antihypertensive: Beta-Blocker	NDC	metoprolol succinate	249790039	≥1 fill ≤12 months pror to initaiton of therapy
Antihypertensive: Beta-Blocker	NDC	metoprolol succinate	249790039	≥1 fill ≤12 months pror to initaiton of therapy
Antihypertensive: Beta-Blocker	NDC	metoprolol succinate	249790040	≥1 fill ≤12 months pror to initaiton of therapy
Antihypertensive: Beta-Blocker	NDC	Dutoprol	249870087	≥1 fill ≤12 months pror to initaiton of therapy
Antihypertensive: Beta-Blocker	NDC	Dutoprol	249870095	≥1 fill ≤12 months pror to initaiton of therapy
Antihypertensive: Beta-Blocker	NDC	Dutoprol	249870097	≥1 fill ≤12 months pror to initaiton of therapy
Antihypertensive: Beta-Blocker	NDC	metoprolol tartrate	250210303	≥1 fill ≤12 months pror to initaiton of therapy
Antihypertensive: Beta-Blocker	NDC	Lopressor	306980458	≥1 fill ≤12 months pror to initaiton of therapy
Antihypertensive: Beta-Blocker	NDC	Lopressor	306980459	≥1 fill ≤12 months pror to initaiton of therapy
Antihypertensive: Beta-Blocker	NDC	Lopressor HCT	306980460	≥1 fill ≤12 months pror to initaiton of therapy
Antihypertensive: Beta-Blocker	NDC	metoprolol tartrate	333580242	≥1 fill ≤12 months pror to initaiton of therapy
Antihypertensive: Beta-Blocker	NDC	metoprolol tartrate	333580242	≥1 fill ≤12 months pror to initaiton of therapy
Antihypertensive: Beta-Blocker	NDC	metoprolol tartrate	333580242	≥1 fill ≤12 months pror to initaiton of therapy
Antihypertensive: Beta-Blocker	NDC	metoprolol tartrate	333580242	≥1 fill ≤12 months pror to initaiton of therapy
Antihypertensive: Beta-Blocker	NDC	metoprolol tartrate	333580242	≥1 fill ≤12 months pror to initaiton of therapy
Antihypertensive: Beta-Blocker	NDC	metoprolol tartrate	333580243	≥1 fill ≤12 months pror to initaiton of therapy
Antihypertensive: Beta-Blocker	NDC	metoprolol tartrate	333580243	≥1 fill ≤12 months pror to initaiton of therapy
Antihypertensive: Beta-Blocker	NDC	metoprolol tartrate	353560415	≥1 fill ≤12 months pror to initaiton of therapy
Antihypertensive: Beta-Blocker	NDC	metoprolol tartrate	353560782	≥1 fill ≤12 months pror to initaiton of therapy
Antihypertensive: Beta-Blocker	NDC	metoprolol tartrate	353560782	≥1 fill ≤12 months pror to initaiton of therapy
Antihypertensive: Beta-Blocker	NDC	metoprolol tartrate	353560782	≥1 fill ≤12 months pror to initaiton of therapy
Antihypertensive: Beta-Blocker	NDC	metoprolol succinate	353560888	≥1 fill ≤12 months pror to initaiton of therapy
Antihypertensive: Beta-Blocker	NDC	metoprolol succinate	353560888	≥1 fill ≤12 months pror to initaiton of therapy
Antihypertensive: Beta-Blocker	NDC	metoprolol tartrate	353560889	≥1 fill ≤12 months pror to initaiton of therapy
Antihypertensive: Beta-Blocker	NDC	metoprolol tartrate	353560889	≥1 fill ≤12 months pror to initaiton of therapy
Antihypertensive: Beta-Blocker	NDC	metoprolol tartrate	353560889	≥1 fill ≤12 months pror to initaiton of therapy
Antihypertensive: Beta-Blocker	NDC	metoprolol succinate	353560898	≥1 fill ≤12 months pror to initaiton of therapy
Antihypertensive: Beta-Blocker	NDC	metoprolol succinate	353560898	≥1 fill ≤12 months pror to initaiton of therapy
Antihypertensive: Beta-Blocker	NDC	metoprolol succinate	353560898	≥1 fill ≤12 months pror to initaiton of therapy
Antihypertensive: Beta-Blocker	NDC	metoprolol succinate	353560934	≥1 fill ≤12 months pror to initaiton of therapy
Antihypertensive: Beta-Blocker	NDC	metoprolol succinate	353560934	≥1 fill ≤12 months pror to initaiton of therapy
Antihypertensive: Beta-Blocker	NDC	metoprolol succinate	353560934	≥1 fill ≤12 months pror to initaiton of therapy
Antihypertensive: Beta-Blocker	NDC	metoprolol tartrate	360000033	≥1 fill ≤12 months pror to initaiton of therapy
Antihypertensive: Beta-Blocker	NDC	metoprolol tartrate (bulk)	387790578	≥1 fill ≤12 months pror to initaiton of therapy
Antihypertensive: Beta-Blocker	NDC	metoprolol tartrate (bulk)	387790578	≥1 fill ≤12 months pror to initaiton of therapy
Antihypertensive: Beta-Blocker	NDC	metoprolol tartrate (bulk)	387790578	≥1 fill ≤12 months pror to initaiton of therapy
Antihypertensive: Beta-Blocker	NDC	metoprolol tartrate (bulk)	387790578	≥1 fill ≤12 months pror to initaiton of therapy
Antihypertensive: Beta-Blocker	NDC	metoprolol tartrate (bulk)	387790578	≥1 fill ≤12 months pror to initaiton of therapy
Antihypertensive: Beta-Blocker	NDC	metoprolol tartrate (bulk)	387790578	≥1 fill ≤12 months pror to initaiton of therapy
Antihypertensive: Beta-Blocker	NDC	metoprolol succinate	422540273	≥1 fill ≤12 months pror to initaiton of therapy
Antihypertensive: Beta-Blocker	NDC	metoprolol succinate	422540273	≥1 fill ≤12 months pror to initaiton of therapy
Antihypertensive: Beta-Blocker	NDC	metoprolol tartrate	425430001	≥1 fill ≤12 months pror to initaiton of therapy
Antihypertensive: Beta-Blocker	NDC	metoprolol tartrate	425430001	≥1 fill ≤12 months pror to initaiton of therapy
Antihypertensive: Beta-Blocker	NDC	metoprolol tartrate	425430002	≥1 fill ≤12 months pror to initaiton of therapy
Antihypertensive: Beta-Blocker	NDC	metoprolol tartrate	425430002	≥1 fill ≤12 months pror to initaiton of therapy
Antihypertensive: Beta-Blocker	NDC	metoprolol tartrate	425430003	≥1 fill ≤12 months pror to initaiton of therapy
Antihypertensive: Beta-Blocker	NDC	metoprolol tartrate	425430003	≥1 fill ≤12 months pror to initaiton of therapy
Antihypertensive: Beta-Blocker	NDC	metoprolol tartrate	430630006	≥1 fill ≤12 months pror to initaiton of therapy
Antihypertensive: Beta-Blocker	NDC	metoprolol tartrate	430630006	≥1 fill ≤12 months pror to initaiton of therapy
Antihypertensive: Beta-Blocker	NDC	metoprolol tartrate	430630006	≥1 fill ≤12 months pror to initaiton of therapy
Antihypertensive: Beta-Blocker	NDC	metoprolol tartrate	430630064	≥1 fill ≤12 months pror to initaiton of therapy
Antihypertensive: Beta-Blocker	NDC	metoprolol succinate	430630210	≥1 fill ≤12 months pror to initaiton of therapy
Antihypertensive: Beta-Blocker	NDC	metoprolol succinate	430630210	≥1 fill ≤12 months pror to initaiton of therapy
Antihypertensive: Beta-Blocker	NDC	metoprolol succinate	430630211	≥1 fill ≤12 months pror to initaiton of therapy
Antihypertensive: Beta-Blocker	NDC	metoprolol succinate	430630211	≥1 fill ≤12 months pror to initaiton of therapy
Antihypertensive: Beta-Blocker	NDC	metoprolol tartrate	430630398	≥1 fill ≤12 months pror to initaiton of therapy
Antihypertensive: Beta-Blocker	NDC	metoprolol tartrate	430630398	≥1 fill ≤12 months pror to initaiton of therapy
Antihypertensive: Beta-Blocker	NDC	metoprolol tartrate	430630398	≥1 fill ≤12 months pror to initaiton of therapy
Antihypertensive: Beta-Blocker	NDC	metoprolol tartrate	430630398	≥1 fill ≤12 months pror to initaiton of therapy
Antihypertensive: Beta-Blocker	NDC	metoprolol tartrate	430630440	≥1 fill ≤12 months pror to initaiton of therapy
Antihypertensive: Beta-Blocker	NDC	metoprolol succinate	430630624	≥1 fill ≤12 months pror to initaiton of therapy
Antihypertensive: Beta-Blocker	NDC	metoprolol succinate	430630663	≥1 fill ≤12 months pror to initaiton of therapy
Antihypertensive: Beta-Blocker	NDC	metoprolol tartrate	430630821	≥1 fill ≤12 months pror to initaiton of therapy
Antihypertensive: Beta-Blocker	NDC	metoprolol tartrate	430630821	≥1 fill ≤12 months pror to initaiton of therapy
Antihypertensive: Beta-Blocker	NDC	metoprolol tartrate	430630821	≥1 fill ≤12 months pror to initaiton of therapy
Antihypertensive: Beta-Blocker	NDC	metoprolol tartrate	430630821	≥1 fill ≤12 months pror to initaiton of therapy
Antihypertensive: Beta-Blocker	NDC	metoprolol succinate	430630841	≥1 fill ≤12 months pror to initaiton of therapy
Antihypertensive: Beta-Blocker	NDC	metoprolol tartrate	430630846	≥1 fill ≤12 months pror to initaiton of therapy
Antihypertensive: Beta-Blocker	NDC	metoprolol tartrate	430630846	≥1 fill ≤12 months pror to initaiton of therapy
Antihypertensive: Beta-Blocker	NDC	metoprolol tartrate	430630846	≥1 fill ≤12 months pror to initaiton of therapy
Antihypertensive: Beta-Blocker	NDC	metoprolol tartrate	430630927	≥1 fill ≤12 months pror to initaiton of therapy
Antihypertensive: Beta-Blocker	NDC	metoprolol tartrate	430630927	≥1 fill ≤12 months pror to initaiton of therapy
Antihypertensive: Beta-Blocker	NDC	metoprolol tartrate	430630927	≥1 fill ≤12 months pror to initaiton of therapy
Antihypertensive: Beta-Blocker	NDC	metoprolol tartrate	430630927	≥1 fill ≤12 months pror to initaiton of therapy
Antihypertensive: Beta-Blocker	NDC	metoprolol tartrate	430630927	≥1 fill ≤12 months pror to initaiton of therapy
Antihypertensive: Beta-Blocker	NDC	metoprolol tartrate	430630927	≥1 fill ≤12 months pror to initaiton of therapy
Antihypertensive: Beta-Blocker	NDC	metoprolol tartrate	430630938	≥1 fill ≤12 months pror to initaiton of therapy
Antihypertensive: Beta-Blocker	NDC	metoprolol tartrate	430630938	≥1 fill ≤12 months pror to initaiton of therapy
Antihypertensive: Beta-Blocker	NDC	metoprolol tartrate	430630938	≥1 fill ≤12 months pror to initaiton of therapy
Antihypertensive: Beta-Blocker	NDC	metoprolol tartrate	430630938	≥1 fill ≤12 months pror to initaiton of therapy
Antihypertensive: Beta-Blocker	NDC	metoprolol succinate	433530016	≥1 fill ≤12 months pror to initaiton of therapy
Antihypertensive: Beta-Blocker	NDC	metoprolol succinate	433530016	≥1 fill ≤12 months pror to initaiton of therapy
Antihypertensive: Beta-Blocker	NDC	metoprolol succinate	433530134	≥1 fill ≤12 months pror to initaiton of therapy
Antihypertensive: Beta-Blocker	NDC	metoprolol succinate	433530134	≥1 fill ≤12 months pror to initaiton of therapy
Antihypertensive: Beta-Blocker	NDC	metoprolol succinate	433530173	≥1 fill ≤12 months pror to initaiton of therapy
Antihypertensive: Beta-Blocker	NDC	metoprolol succinate	433530173	≥1 fill ≤12 months pror to initaiton of therapy
Antihypertensive: Beta-Blocker	NDC	metoprolol succinate	433530173	≥1 fill ≤12 months pror to initaiton of therapy
Antihypertensive: Beta-Blocker	NDC	metoprolol succinate	433530173	≥1 fill ≤12 months pror to initaiton of therapy
Antihypertensive: Beta-Blocker	NDC	metoprolol succinate	433530173	≥1 fill ≤12 months pror to initaiton of therapy
Antihypertensive: Beta-Blocker	NDC	metoprolol succinate	433530348	≥1 fill ≤12 months pror to initaiton of therapy
Antihypertensive: Beta-Blocker	NDC	metoprolol succinate	433530348	≥1 fill ≤12 months pror to initaiton of therapy
Antihypertensive: Beta-Blocker	NDC	metoprolol tartrate	433530576	≥1 fill ≤12 months pror to initaiton of therapy
Antihypertensive: Beta-Blocker	NDC	metoprolol tartrate	433530576	≥1 fill ≤12 months pror to initaiton of therapy
Antihypertensive: Beta-Blocker	NDC	metoprolol tartrate	433530576	≥1 fill ≤12 months pror to initaiton of therapy
Antihypertensive: Beta-Blocker	NDC	metoprolol tartrate	433530576	≥1 fill ≤12 months pror to initaiton of therapy
Antihypertensive: Beta-Blocker	NDC	metoprolol tartrate	433530576	≥1 fill ≤12 months pror to initaiton of therapy
Antihypertensive: Beta-Blocker	NDC	metoprolol tartrate	433530576	≥1 fill ≤12 months pror to initaiton of therapy
Antihypertensive: Beta-Blocker	NDC	metoprolol succinate	433530583	≥1 fill ≤12 months pror to initaiton of therapy
Antihypertensive: Beta-Blocker	NDC	metoprolol succinate	433530583	≥1 fill ≤12 months pror to initaiton of therapy
Antihypertensive: Beta-Blocker	NDC	metoprolol succinate	433530583	≥1 fill ≤12 months pror to initaiton of therapy
Antihypertensive: Beta-Blocker	NDC	metoprolol succinate	433530795	≥1 fill ≤12 months pror to initaiton of therapy
Antihypertensive: Beta-Blocker	NDC	metoprolol succinate	433530795	≥1 fill ≤12 months pror to initaiton of therapy
Antihypertensive: Beta-Blocker	NDC	metoprolol tartrate	433530942	≥1 fill ≤12 months pror to initaiton of therapy
Antihypertensive: Beta-Blocker	NDC	metoprolol tartrate	433530942	≥1 fill ≤12 months pror to initaiton of therapy
Antihypertensive: Beta-Blocker	NDC	metoprolol tartrate	433530942	≥1 fill ≤12 months pror to initaiton of therapy
Antihypertensive: Beta-Blocker	NDC	metoprolol tartrate	433530942	≥1 fill ≤12 months pror to initaiton of therapy
Antihypertensive: Beta-Blocker	NDC	metoprolol tartrate	433530942	≥1 fill ≤12 months pror to initaiton of therapy
Antihypertensive: Beta-Blocker	NDC	metoprolol tartrate	433530942	≥1 fill ≤12 months pror to initaiton of therapy
Antihypertensive: Beta-Blocker	NDC	metoprolol tartrate	433530942	≥1 fill ≤12 months pror to initaiton of therapy
Antihypertensive: Beta-Blocker	NDC	metoprolol tartrate	433530943	≥1 fill ≤12 months pror to initaiton of therapy
Antihypertensive: Beta-Blocker	NDC	metoprolol tartrate	433530943	≥1 fill ≤12 months pror to initaiton of therapy
Antihypertensive: Beta-Blocker	NDC	metoprolol tartrate	433530943	≥1 fill ≤12 months pror to initaiton of therapy
Antihypertensive: Beta-Blocker	NDC	metoprolol tartrate	433530943	≥1 fill ≤12 months pror to initaiton of therapy
Antihypertensive: Beta-Blocker	NDC	metoprolol tartrate	433530943	≥1 fill ≤12 months pror to initaiton of therapy
Antihypertensive: Beta-Blocker	NDC	metoprolol tartrate	433530943	≥1 fill ≤12 months pror to initaiton of therapy
Antihypertensive: Beta-Blocker	NDC	metoprolol tartrate	433530943	≥1 fill ≤12 months pror to initaiton of therapy
Antihypertensive: Beta-Blocker	NDC	metoprolol tartrate	433530943	≥1 fill ≤12 months pror to initaiton of therapy
Antihypertensive: Beta-Blocker	NDC	metoprolol tartrate	433530943	≥1 fill ≤12 months pror to initaiton of therapy
Antihypertensive: Beta-Blocker	NDC	metoprolol tartrate	433530943	≥1 fill ≤12 months pror to initaiton of therapy
Antihypertensive: Beta-Blocker	NDC	metoprolol tartrate	433530944	≥1 fill ≤12 months pror to initaiton of therapy
Antihypertensive: Beta-Blocker	NDC	metoprolol tartrate	433530944	≥1 fill ≤12 months pror to initaiton of therapy
Antihypertensive: Beta-Blocker	NDC	metoprolol tartrate	433530944	≥1 fill ≤12 months pror to initaiton of therapy
Antihypertensive: Beta-Blocker	NDC	metoprolol tartrate	445140514	≥1 fill ≤12 months pror to initaiton of therapy
Antihypertensive: Beta-Blocker	NDC	metoprolol tartrate	445140515	≥1 fill ≤12 months pror to initaiton of therapy
Antihypertensive: Beta-Blocker	NDC	metoprolol succinate	459630676	≥1 fill ≤12 months pror to initaiton of therapy
Antihypertensive: Beta-Blocker	NDC	metoprolol succinate	459630676	≥1 fill ≤12 months pror to initaiton of therapy
Antihypertensive: Beta-Blocker	NDC	metoprolol succinate	459630677	≥1 fill ≤12 months pror to initaiton of therapy
Antihypertensive: Beta-Blocker	NDC	metoprolol succinate	459630677	≥1 fill ≤12 months pror to initaiton of therapy
Antihypertensive: Beta-Blocker	NDC	metoprolol succinate	459630678	≥1 fill ≤12 months pror to initaiton of therapy
Antihypertensive: Beta-Blocker	NDC	metoprolol succinate	459630709	≥1 fill ≤12 months pror to initaiton of therapy
Antihypertensive: Beta-Blocker	NDC	metoprolol succinate	459630709	≥1 fill ≤12 months pror to initaiton of therapy
Antihypertensive: Beta-Blocker	NDC	metoprolol succinate	474635014	≥1 fill ≤12 months pror to initaiton of therapy
Antihypertensive: Beta-Blocker	NDC	metoprolol succinate	474635014	≥1 fill ≤12 months pror to initaiton of therapy
Antihypertensive: Beta-Blocker	NDC	metoprolol succinate	474635015	≥1 fill ≤12 months pror to initaiton of therapy
Antihypertensive: Beta-Blocker	NDC	metoprolol succinate	474635017	≥1 fill ≤12 months pror to initaiton of therapy
Antihypertensive: Beta-Blocker	NDC	metoprolol tartrate	474635019	≥1 fill ≤12 months pror to initaiton of therapy
Antihypertensive: Beta-Blocker	NDC	metoprolol tartrate	474635020	≥1 fill ≤12 months pror to initaiton of therapy
Antihypertensive: Beta-Blocker	NDC	metoprolol tartrate	477810587	≥1 fill ≤12 months pror to initaiton of therapy
Antihypertensive: Beta-Blocker	NDC	metoprolol tartrate	477810587	≥1 fill ≤12 months pror to initaiton of therapy
Antihypertensive: Beta-Blocker	NDC	metoprolol tartrate (bulk)	494524718	≥1 fill ≤12 months pror to initaiton of therapy
Antihypertensive: Beta-Blocker	NDC	metoprolol tartrate (bulk)	494524718	≥1 fill ≤12 months pror to initaiton of therapy
Antihypertensive: Beta-Blocker	NDC	metoprolol succinate	498840404	≥1 fill ≤12 months pror to initaiton of therapy
Antihypertensive: Beta-Blocker	NDC	metoprolol succinate	498840404	≥1 fill ≤12 months pror to initaiton of therapy
Antihypertensive: Beta-Blocker	NDC	metoprolol succinate	498840405	≥1 fill ≤12 months pror to initaiton of therapy
Antihypertensive: Beta-Blocker	NDC	metoprolol succinate	498840405	≥1 fill ≤12 months pror to initaiton of therapy
Antihypertensive: Beta-Blocker	NDC	metoprolol succinate	498840406	≥1 fill ≤12 months pror to initaiton of therapy
Antihypertensive: Beta-Blocker	NDC	metoprolol succinate	498840406	≥1 fill ≤12 months pror to initaiton of therapy
Antihypertensive: Beta-Blocker	NDC	metoprolol succinate	498840407	≥1 fill ≤12 months pror to initaiton of therapy
Antihypertensive: Beta-Blocker	NDC	metoprolol succinate	498840407	≥1 fill ≤12 months pror to initaiton of therapy
Antihypertensive: Beta-Blocker	NDC	metoprolol tartrate	498840412	≥1 fill ≤12 months pror to initaiton of therapy
Antihypertensive: Beta-Blocker	NDC	metoprolol tartrate	498840413	≥1 fill ≤12 months pror to initaiton of therapy
Antihypertensive: Beta-Blocker	NDC	metoprolol succinate	498840825	≥1 fill ≤12 months pror to initaiton of therapy
Antihypertensive: Beta-Blocker	NDC	metoprolol succinate	498840825	≥1 fill ≤12 months pror to initaiton of therapy
Antihypertensive: Beta-Blocker	NDC	metoprolol succinate	498840826	≥1 fill ≤12 months pror to initaiton of therapy
Antihypertensive: Beta-Blocker	NDC	metoprolol succinate	498840826	≥1 fill ≤12 months pror to initaiton of therapy
Antihypertensive: Beta-Blocker	NDC	metoprolol succinate	498840827	≥1 fill ≤12 months pror to initaiton of therapy
Antihypertensive: Beta-Blocker	NDC	metoprolol succinate	498840827	≥1 fill ≤12 months pror to initaiton of therapy
Antihypertensive: Beta-Blocker	NDC	metoprolol succinate	498840828	≥1 fill ≤12 months pror to initaiton of therapy
Antihypertensive: Beta-Blocker	NDC	metoprolol succinate	498840828	≥1 fill ≤12 months pror to initaiton of therapy
Antihypertensive: Beta-Blocker	NDC	metoprolol tartrate	499990010	≥1 fill ≤12 months pror to initaiton of therapy
Antihypertensive: Beta-Blocker	NDC	metoprolol tartrate	499990010	≥1 fill ≤12 months pror to initaiton of therapy
Antihypertensive: Beta-Blocker	NDC	metoprolol tartrate	499990010	≥1 fill ≤12 months pror to initaiton of therapy
Antihypertensive: Beta-Blocker	NDC	metoprolol tartrate	499990010	≥1 fill ≤12 months pror to initaiton of therapy
Antihypertensive: Beta-Blocker	NDC	metoprolol tartrate	499990226	≥1 fill ≤12 months pror to initaiton of therapy
Antihypertensive: Beta-Blocker	NDC	metoprolol tartrate	499990226	≥1 fill ≤12 months pror to initaiton of therapy
Antihypertensive: Beta-Blocker	NDC	metoprolol tartrate	499990226	≥1 fill ≤12 months pror to initaiton of therapy
Antihypertensive: Beta-Blocker	NDC	Toprol XL	499990482	≥1 fill ≤12 months pror to initaiton of therapy
Antihypertensive: Beta-Blocker	NDC	Toprol XL	499990483	≥1 fill ≤12 months pror to initaiton of therapy
Antihypertensive: Beta-Blocker	NDC	Toprol XL	499990483	≥1 fill ≤12 months pror to initaiton of therapy
Antihypertensive: Beta-Blocker	NDC	Toprol XL	499990484	≥1 fill ≤12 months pror to initaiton of therapy
Antihypertensive: Beta-Blocker	NDC	Toprol XL	499990484	≥1 fill ≤12 months pror to initaiton of therapy
Antihypertensive: Beta-Blocker	NDC	metoprolol tartrate	499990575	≥1 fill ≤12 months pror to initaiton of therapy
Antihypertensive: Beta-Blocker	NDC	metoprolol tartrate	499990575	≥1 fill ≤12 months pror to initaiton of therapy
Antihypertensive: Beta-Blocker	NDC	metoprolol tartrate	499990575	≥1 fill ≤12 months pror to initaiton of therapy
Antihypertensive: Beta-Blocker	NDC	metoprolol tartrate	499990575	≥1 fill ≤12 months pror to initaiton of therapy
Antihypertensive: Beta-Blocker	NDC	metoprolol tartrate	499990575	≥1 fill ≤12 months pror to initaiton of therapy
Antihypertensive: Beta-Blocker	NDC	Toprol XL	499990996	≥1 fill ≤12 months pror to initaiton of therapy
Antihypertensive: Beta-Blocker	NDC	metoprolol tartrate	500900489	≥1 fill ≤12 months pror to initaiton of therapy
Antihypertensive: Beta-Blocker	NDC	metoprolol tartrate	500900489	≥1 fill ≤12 months pror to initaiton of therapy
Antihypertensive: Beta-Blocker	NDC	metoprolol tartrate	500900489	≥1 fill ≤12 months pror to initaiton of therapy
Antihypertensive: Beta-Blocker	NDC	metoprolol succinate	500901010	≥1 fill ≤12 months pror to initaiton of therapy
Antihypertensive: Beta-Blocker	NDC	metoprolol succinate	500901010	≥1 fill ≤12 months pror to initaiton of therapy
Antihypertensive: Beta-Blocker	NDC	metoprolol succinate	500901049	≥1 fill ≤12 months pror to initaiton of therapy
Antihypertensive: Beta-Blocker	NDC	metoprolol succinate	500901049	≥1 fill ≤12 months pror to initaiton of therapy
Antihypertensive: Beta-Blocker	NDC	metoprolol tartrate	500902149	≥1 fill ≤12 months pror to initaiton of therapy
Antihypertensive: Beta-Blocker	NDC	metoprolol tartrate	500902149	≥1 fill ≤12 months pror to initaiton of therapy
Antihypertensive: Beta-Blocker	NDC	metoprolol tartrate	500902149	≥1 fill ≤12 months pror to initaiton of therapy
Antihypertensive: Beta-Blocker	NDC	metoprolol tartrate	500902207	≥1 fill ≤12 months pror to initaiton of therapy
Antihypertensive: Beta-Blocker	NDC	metoprolol tartrate	500902207	≥1 fill ≤12 months pror to initaiton of therapy
Antihypertensive: Beta-Blocker	NDC	metoprolol tartrate	500902207	≥1 fill ≤12 months pror to initaiton of therapy
Antihypertensive: Beta-Blocker	NDC	metoprolol tartrate	500902207	≥1 fill ≤12 months pror to initaiton of therapy
Antihypertensive: Beta-Blocker	NDC	metoprolol succinate	500902296	≥1 fill ≤12 months pror to initaiton of therapy
Antihypertensive: Beta-Blocker	NDC	metoprolol succinate	500902296	≥1 fill ≤12 months pror to initaiton of therapy
Antihypertensive: Beta-Blocker	NDC	metoprolol succinate	500902297	≥1 fill ≤12 months pror to initaiton of therapy
Antihypertensive: Beta-Blocker	NDC	metoprolol succinate	500902297	≥1 fill ≤12 months pror to initaiton of therapy
Antihypertensive: Beta-Blocker	NDC	metoprolol succinate	500903383	≥1 fill ≤12 months pror to initaiton of therapy
Antihypertensive: Beta-Blocker	NDC	metoprolol tartrate	501110855	≥1 fill ≤12 months pror to initaiton of therapy
Antihypertensive: Beta-Blocker	NDC	metoprolol tartrate	501110855	≥1 fill ≤12 months pror to initaiton of therapy
Antihypertensive: Beta-Blocker	NDC	metoprolol tartrate	501110855	≥1 fill ≤12 months pror to initaiton of therapy
Antihypertensive: Beta-Blocker	NDC	metoprolol tartrate	501110856	≥1 fill ≤12 months pror to initaiton of therapy
Antihypertensive: Beta-Blocker	NDC	metoprolol tartrate	501110856	≥1 fill ≤12 months pror to initaiton of therapy
Antihypertensive: Beta-Blocker	NDC	metoprolol succinate	502680540	≥1 fill ≤12 months pror to initaiton of therapy
Antihypertensive: Beta-Blocker	NDC	metoprolol succinate	502680540	≥1 fill ≤12 months pror to initaiton of therapy
Antihypertensive: Beta-Blocker	NDC	metoprolol succinate	502680541	≥1 fill ≤12 months pror to initaiton of therapy
Antihypertensive: Beta-Blocker	NDC	metoprolol succinate	502680541	≥1 fill ≤12 months pror to initaiton of therapy
Antihypertensive: Beta-Blocker	NDC	metoprolol succinate	502680542	≥1 fill ≤12 months pror to initaiton of therapy
Antihypertensive: Beta-Blocker	NDC	metoprolol succinate	502680542	≥1 fill ≤12 months pror to initaiton of therapy
Antihypertensive: Beta-Blocker	NDC	metoprolol succinate	502680543	≥1 fill ≤12 months pror to initaiton of therapy
Antihypertensive: Beta-Blocker	NDC	metoprolol succinate	502680543	≥1 fill ≤12 months pror to initaiton of therapy
Antihypertensive: Beta-Blocker	NDC	metoprolol tartrate	507420107	≥1 fill ≤12 months pror to initaiton of therapy
Antihypertensive: Beta-Blocker	NDC	metoprolol tartrate	507420107	≥1 fill ≤12 months pror to initaiton of therapy
Antihypertensive: Beta-Blocker	NDC	metoprolol tartrate	507420108	≥1 fill ≤12 months pror to initaiton of therapy
Antihypertensive: Beta-Blocker	NDC	metoprolol tartrate	507420108	≥1 fill ≤12 months pror to initaiton of therapy
Antihypertensive: Beta-Blocker	NDC	metoprolol tartrate	507420109	≥1 fill ≤12 months pror to initaiton of therapy
Antihypertensive: Beta-Blocker	NDC	metoprolol tartrate	507420109	≥1 fill ≤12 months pror to initaiton of therapy
Antihypertensive: Beta-Blocker	NDC	metoprolol succinate	507420615	≥1 fill ≤12 months pror to initaiton of therapy
Antihypertensive: Beta-Blocker	NDC	metoprolol succinate	507420615	≥1 fill ≤12 months pror to initaiton of therapy
Antihypertensive: Beta-Blocker	NDC	metoprolol succinate	507420615	≥1 fill ≤12 months pror to initaiton of therapy
Antihypertensive: Beta-Blocker	NDC	metoprolol succinate	507420616	≥1 fill ≤12 months pror to initaiton of therapy
Antihypertensive: Beta-Blocker	NDC	metoprolol succinate	507420616	≥1 fill ≤12 months pror to initaiton of therapy
Antihypertensive: Beta-Blocker	NDC	metoprolol succinate	507420616	≥1 fill ≤12 months pror to initaiton of therapy
Antihypertensive: Beta-Blocker	NDC	metoprolol succinate	507420617	≥1 fill ≤12 months pror to initaiton of therapy
Antihypertensive: Beta-Blocker	NDC	metoprolol succinate	507420617	≥1 fill ≤12 months pror to initaiton of therapy
Antihypertensive: Beta-Blocker	NDC	metoprolol succinate	507420617	≥1 fill ≤12 months pror to initaiton of therapy
Antihypertensive: Beta-Blocker	NDC	metoprolol succinate	507420618	≥1 fill ≤12 months pror to initaiton of therapy
Antihypertensive: Beta-Blocker	NDC	metoprolol succinate	507420618	≥1 fill ≤12 months pror to initaiton of therapy
Antihypertensive: Beta-Blocker	NDC	metoprolol succinate	507420618	≥1 fill ≤12 months pror to initaiton of therapy
Antihypertensive: Beta-Blocker	NDC	metoprolol tartrate	507520308	≥1 fill ≤12 months pror to initaiton of therapy
Antihypertensive: Beta-Blocker	NDC	metoprolol tartrate	507520308	≥1 fill ≤12 months pror to initaiton of therapy
Antihypertensive: Beta-Blocker	NDC	metoprolol tartrate	507520309	≥1 fill ≤12 months pror to initaiton of therapy
Antihypertensive: Beta-Blocker	NDC	metoprolol succinate	510790169	≥1 fill ≤12 months pror to initaiton of therapy
Antihypertensive: Beta-Blocker	NDC	metoprolol succinate	510790169	≥1 fill ≤12 months pror to initaiton of therapy
Antihypertensive: Beta-Blocker	NDC	metoprolol succinate	510790170	≥1 fill ≤12 months pror to initaiton of therapy
Antihypertensive: Beta-Blocker	NDC	metoprolol succinate	510790170	≥1 fill ≤12 months pror to initaiton of therapy
Antihypertensive: Beta-Blocker	NDC	metoprolol succinate	510790171	≥1 fill ≤12 months pror to initaiton of therapy
Antihypertensive: Beta-Blocker	NDC	metoprolol succinate	510790171	≥1 fill ≤12 months pror to initaiton of therapy
Antihypertensive: Beta-Blocker	NDC	metoprolol tartrate	510790255	≥1 fill ≤12 months pror to initaiton of therapy
Antihypertensive: Beta-Blocker	NDC	metoprolol tartrate	510790255	≥1 fill ≤12 months pror to initaiton of therapy
Antihypertensive: Beta-Blocker	NDC	metoprolol tartrate	510790255	≥1 fill ≤12 months pror to initaiton of therapy
Antihypertensive: Beta-Blocker	NDC	metoprolol tartrate	510790255	≥1 fill ≤12 months pror to initaiton of therapy
Antihypertensive: Beta-Blocker	NDC	metoprolol tartrate	510790801	≥1 fill ≤12 months pror to initaiton of therapy
Antihypertensive: Beta-Blocker	NDC	metoprolol tartrate	510790801	≥1 fill ≤12 months pror to initaiton of therapy
Antihypertensive: Beta-Blocker	NDC	metoprolol tartrate	510790801	≥1 fill ≤12 months pror to initaiton of therapy
Antihypertensive: Beta-Blocker	NDC	metoprolol tartrate	510790801	≥1 fill ≤12 months pror to initaiton of therapy
Antihypertensive: Beta-Blocker	NDC	metoprolol tartrate	510790801	≥1 fill ≤12 months pror to initaiton of therapy
Antihypertensive: Beta-Blocker	NDC	metoprolol tartrate	510790801	≥1 fill ≤12 months pror to initaiton of therapy
Antihypertensive: Beta-Blocker	NDC	metoprolol tartrate	510790801	≥1 fill ≤12 months pror to initaiton of therapy
Antihypertensive: Beta-Blocker	NDC	metoprolol tartrate	510790801	≥1 fill ≤12 months pror to initaiton of therapy
Antihypertensive: Beta-Blocker	NDC	metoprolol tartrate	510790801	≥1 fill ≤12 months pror to initaiton of therapy
Antihypertensive: Beta-Blocker	NDC	metoprolol tartrate	510790802	≥1 fill ≤12 months pror to initaiton of therapy
Antihypertensive: Beta-Blocker	NDC	metoprolol tartrate	510790802	≥1 fill ≤12 months pror to initaiton of therapy
Antihypertensive: Beta-Blocker	NDC	metoprolol tartrate	510790802	≥1 fill ≤12 months pror to initaiton of therapy
Antihypertensive: Beta-Blocker	NDC	metoprolol tartrate	510790802	≥1 fill ≤12 months pror to initaiton of therapy
Antihypertensive: Beta-Blocker	NDC	metoprolol tartrate	511380105	≥1 fill ≤12 months pror to initaiton of therapy
Antihypertensive: Beta-Blocker	NDC	metoprolol tartrate	511380106	≥1 fill ≤12 months pror to initaiton of therapy
Antihypertensive: Beta-Blocker	NDC	metoprolol tartrate	511380107	≥1 fill ≤12 months pror to initaiton of therapy
Antihypertensive: Beta-Blocker	NDC	metoprolol tartrate	511380108	≥1 fill ≤12 months pror to initaiton of therapy
Antihypertensive: Beta-Blocker	NDC	metoprolol tartrate	511380109	≥1 fill ≤12 months pror to initaiton of therapy
Antihypertensive: Beta-Blocker	NDC	metoprolol tartrate	511380115	≥1 fill ≤12 months pror to initaiton of therapy
Antihypertensive: Beta-Blocker	NDC	metoprolol tartrate	511380116	≥1 fill ≤12 months pror to initaiton of therapy
Antihypertensive: Beta-Blocker	NDC	metoprolol tartrate	511380117	≥1 fill ≤12 months pror to initaiton of therapy
Antihypertensive: Beta-Blocker	NDC	metoprolol tartrate	511380118	≥1 fill ≤12 months pror to initaiton of therapy
Antihypertensive: Beta-Blocker	NDC	metoprolol tartrate	511380119	≥1 fill ≤12 months pror to initaiton of therapy
Antihypertensive: Beta-Blocker	NDC	metoprolol tartrate	511380120	≥1 fill ≤12 months pror to initaiton of therapy
Antihypertensive: Beta-Blocker	NDC	metoprolol tartrate	511380157	≥1 fill ≤12 months pror to initaiton of therapy
Antihypertensive: Beta-Blocker	NDC	metoprolol tartrate	511380158	≥1 fill ≤12 months pror to initaiton of therapy
Antihypertensive: Beta-Blocker	NDC	metoprolol tartrate	511380159	≥1 fill ≤12 months pror to initaiton of therapy
Antihypertensive: Beta-Blocker	NDC	metoprolol succinate	511380172	≥1 fill ≤12 months pror to initaiton of therapy
Antihypertensive: Beta-Blocker	NDC	metoprolol succinate	511380173	≥1 fill ≤12 months pror to initaiton of therapy
Antihypertensive: Beta-Blocker	NDC	metoprolol succinate	511380174	≥1 fill ≤12 months pror to initaiton of therapy
Antihypertensive: Beta-Blocker	NDC	metoprolol succinate	511380175	≥1 fill ≤12 months pror to initaiton of therapy
Antihypertensive: Beta-Blocker	NDC	metoprolol succinate	511380204	≥1 fill ≤12 months pror to initaiton of therapy
Antihypertensive: Beta-Blocker	NDC	metoprolol succinate	511380205	≥1 fill ≤12 months pror to initaiton of therapy
Antihypertensive: Beta-Blocker	NDC	metoprolol succinate	511380206	≥1 fill ≤12 months pror to initaiton of therapy
Antihypertensive: Beta-Blocker	NDC	metoprolol succinate	511380207	≥1 fill ≤12 months pror to initaiton of therapy
Antihypertensive: Beta-Blocker	NDC	metoprolol succinate	511380462	≥1 fill ≤12 months pror to initaiton of therapy
Antihypertensive: Beta-Blocker	NDC	metoprolol succinate	511380462	≥1 fill ≤12 months pror to initaiton of therapy
Antihypertensive: Beta-Blocker	NDC	metoprolol succinate	511380462	≥1 fill ≤12 months pror to initaiton of therapy
Antihypertensive: Beta-Blocker	NDC	metoprolol succinate	511380463	≥1 fill ≤12 months pror to initaiton of therapy
Antihypertensive: Beta-Blocker	NDC	metoprolol succinate	511380463	≥1 fill ≤12 months pror to initaiton of therapy
Antihypertensive: Beta-Blocker	NDC	metoprolol succinate	511380463	≥1 fill ≤12 months pror to initaiton of therapy
Antihypertensive: Beta-Blocker	NDC	metoprolol succinate	511380464	≥1 fill ≤12 months pror to initaiton of therapy
Antihypertensive: Beta-Blocker	NDC	metoprolol succinate	511380464	≥1 fill ≤12 months pror to initaiton of therapy
Antihypertensive: Beta-Blocker	NDC	metoprolol succinate	511380465	≥1 fill ≤12 months pror to initaiton of therapy
Antihypertensive: Beta-Blocker	NDC	metoprolol succinate	511380465	≥1 fill ≤12 months pror to initaiton of therapy
Antihypertensive: Beta-Blocker	NDC	Toprol XL	511380565	≥1 fill ≤12 months pror to initaiton of therapy
Antihypertensive: Beta-Blocker	NDC	Toprol XL	511380565	≥1 fill ≤12 months pror to initaiton of therapy
Antihypertensive: Beta-Blocker	NDC	Toprol XL	511380565	≥1 fill ≤12 months pror to initaiton of therapy
Antihypertensive: Beta-Blocker	NDC	Toprol XL	511380566	≥1 fill ≤12 months pror to initaiton of therapy
Antihypertensive: Beta-Blocker	NDC	Toprol XL	511380566	≥1 fill ≤12 months pror to initaiton of therapy
Antihypertensive: Beta-Blocker	NDC	Toprol XL	511380566	≥1 fill ≤12 months pror to initaiton of therapy
Antihypertensive: Beta-Blocker	NDC	Toprol XL	511380567	≥1 fill ≤12 months pror to initaiton of therapy
Antihypertensive: Beta-Blocker	NDC	Toprol XL	511380567	≥1 fill ≤12 months pror to initaiton of therapy
Antihypertensive: Beta-Blocker	NDC	Toprol XL	511380568	≥1 fill ≤12 months pror to initaiton of therapy
Antihypertensive: Beta-Blocker	NDC	Toprol XL	511380568	≥1 fill ≤12 months pror to initaiton of therapy
Antihypertensive: Beta-Blocker	NDC	metoprolol tartrate (bulk)	515520915	≥1 fill ≤12 months pror to initaiton of therapy
Antihypertensive: Beta-Blocker	NDC	metoprolol tartrate (bulk)	515520915	≥1 fill ≤12 months pror to initaiton of therapy
Antihypertensive: Beta-Blocker	NDC	metoprolol tartrate	516550928	≥1 fill ≤12 months pror to initaiton of therapy
Antihypertensive: Beta-Blocker	NDC	metoprolol tartrate	516550928	≥1 fill ≤12 months pror to initaiton of therapy
Antihypertensive: Beta-Blocker	NDC	metoprolol tartrate	516550928	≥1 fill ≤12 months pror to initaiton of therapy
Antihypertensive: Beta-Blocker	NDC	metoprolol tartrate (bulk)	519272697	≥1 fill ≤12 months pror to initaiton of therapy
Antihypertensive: Beta-Blocker	NDC	metoprolol tartrate	523430059	≥1 fill ≤12 months pror to initaiton of therapy
Antihypertensive: Beta-Blocker	NDC	metoprolol tartrate	523430059	≥1 fill ≤12 months pror to initaiton of therapy
Antihypertensive: Beta-Blocker	NDC	metoprolol tartrate	523430060	≥1 fill ≤12 months pror to initaiton of therapy
Antihypertensive: Beta-Blocker	NDC	metoprolol tartrate	523430060	≥1 fill ≤12 months pror to initaiton of therapy
Antihypertensive: Beta-Blocker	NDC	metoprolol tartrate	523430061	≥1 fill ≤12 months pror to initaiton of therapy
Antihypertensive: Beta-Blocker	NDC	metoprolol tartrate	523430061	≥1 fill ≤12 months pror to initaiton of therapy
Antihypertensive: Beta-Blocker	NDC	metoprolol tartrate	525440462	≥1 fill ≤12 months pror to initaiton of therapy
Antihypertensive: Beta-Blocker	NDC	metoprolol tartrate	525440462	≥1 fill ≤12 months pror to initaiton of therapy
Antihypertensive: Beta-Blocker	NDC	metoprolol tartrate	525440463	≥1 fill ≤12 months pror to initaiton of therapy
Antihypertensive: Beta-Blocker	NDC	metoprolol tartrate	525440463	≥1 fill ≤12 months pror to initaiton of therapy
Antihypertensive: Beta-Blocker	NDC	metoprolol tartrate	525550499	≥1 fill ≤12 months pror to initaiton of therapy
Antihypertensive: Beta-Blocker	NDC	metoprolol tartrate	525550499	≥1 fill ≤12 months pror to initaiton of therapy
Antihypertensive: Beta-Blocker	NDC	metoprolol tartrate	525550500	≥1 fill ≤12 months pror to initaiton of therapy
Antihypertensive: Beta-Blocker	NDC	metoprolol tartrate	525550500	≥1 fill ≤12 months pror to initaiton of therapy
Antihypertensive: Beta-Blocker	NDC	metoprolol tartrate	528170358	≥1 fill ≤12 months pror to initaiton of therapy
Antihypertensive: Beta-Blocker	NDC	metoprolol tartrate	528170359	≥1 fill ≤12 months pror to initaiton of therapy
Antihypertensive: Beta-Blocker	NDC	metoprolol tartrate	528170360	≥1 fill ≤12 months pror to initaiton of therapy
Antihypertensive: Beta-Blocker	NDC	metoprolol tartrate	528170360	≥1 fill ≤12 months pror to initaiton of therapy
Antihypertensive: Beta-Blocker	NDC	metoprolol tartrate	528170361	≥1 fill ≤12 months pror to initaiton of therapy
Antihypertensive: Beta-Blocker	NDC	metoprolol tartrate	528170361	≥1 fill ≤12 months pror to initaiton of therapy
Antihypertensive: Beta-Blocker	NDC	metoprolol tartrate	528170362	≥1 fill ≤12 months pror to initaiton of therapy
Antihypertensive: Beta-Blocker	NDC	metoprolol tartrate	528170362	≥1 fill ≤12 months pror to initaiton of therapy
Antihypertensive: Beta-Blocker	NDC	metoprolol tartrate	529590839	≥1 fill ≤12 months pror to initaiton of therapy
Antihypertensive: Beta-Blocker	NDC	metoprolol tartrate	529590839	≥1 fill ≤12 months pror to initaiton of therapy
Antihypertensive: Beta-Blocker	NDC	Lopressor	530021005	≥1 fill ≤12 months pror to initaiton of therapy
Antihypertensive: Beta-Blocker	NDC	Lopressor	530021005	≥1 fill ≤12 months pror to initaiton of therapy
Antihypertensive: Beta-Blocker	NDC	Lopressor	530021005	≥1 fill ≤12 months pror to initaiton of therapy
Antihypertensive: Beta-Blocker	NDC	Lopressor	530021005	≥1 fill ≤12 months pror to initaiton of therapy
Antihypertensive: Beta-Blocker	NDC	Lopressor	530021026	≥1 fill ≤12 months pror to initaiton of therapy
Antihypertensive: Beta-Blocker	NDC	Lopressor	530021026	≥1 fill ≤12 months pror to initaiton of therapy
Antihypertensive: Beta-Blocker	NDC	Lopressor	530021026	≥1 fill ≤12 months pror to initaiton of therapy
Antihypertensive: Beta-Blocker	NDC	Lopressor	534670051	≥1 fill ≤12 months pror to initaiton of therapy
Antihypertensive: Beta-Blocker	NDC	Lopressor	534670051	≥1 fill ≤12 months pror to initaiton of therapy
Antihypertensive: Beta-Blocker	NDC	Lopressor	534670071	≥1 fill ≤12 months pror to initaiton of therapy
Antihypertensive: Beta-Blocker	NDC	metoprolol tartrate	534890366	≥1 fill ≤12 months pror to initaiton of therapy
Antihypertensive: Beta-Blocker	NDC	metoprolol tartrate	534890366	≥1 fill ≤12 months pror to initaiton of therapy
Antihypertensive: Beta-Blocker	NDC	metoprolol tartrate	534890367	≥1 fill ≤12 months pror to initaiton of therapy
Antihypertensive: Beta-Blocker	NDC	metoprolol tartrate	534890367	≥1 fill ≤12 months pror to initaiton of therapy
Antihypertensive: Beta-Blocker	NDC	Lopressor	535060741	≥1 fill ≤12 months pror to initaiton of therapy
Antihypertensive: Beta-Blocker	NDC	Lopressor	541240051	≥1 fill ≤12 months pror to initaiton of therapy
Antihypertensive: Beta-Blocker	NDC	Lopressor	541240051	≥1 fill ≤12 months pror to initaiton of therapy
Antihypertensive: Beta-Blocker	NDC	Lopressor	541240051	≥1 fill ≤12 months pror to initaiton of therapy
Antihypertensive: Beta-Blocker	NDC	Lopressor	541240071	≥1 fill ≤12 months pror to initaiton of therapy
Antihypertensive: Beta-Blocker	NDC	Lopressor	541240071	≥1 fill ≤12 months pror to initaiton of therapy
Antihypertensive: Beta-Blocker	NDC	Lopressor	541240071	≥1 fill ≤12 months pror to initaiton of therapy
Antihypertensive: Beta-Blocker	NDC	metoprolol succinate	544580300	≥1 fill ≤12 months pror to initaiton of therapy
Antihypertensive: Beta-Blocker	NDC	metoprolol succinate	544580300	≥1 fill ≤12 months pror to initaiton of therapy
Antihypertensive: Beta-Blocker	NDC	metoprolol succinate	544580301	≥1 fill ≤12 months pror to initaiton of therapy
Antihypertensive: Beta-Blocker	NDC	metoprolol succinate	544580301	≥1 fill ≤12 months pror to initaiton of therapy
Antihypertensive: Beta-Blocker	NDC	metoprolol succinate	544580302	≥1 fill ≤12 months pror to initaiton of therapy
Antihypertensive: Beta-Blocker	NDC	metoprolol succinate	544580302	≥1 fill ≤12 months pror to initaiton of therapy
Antihypertensive: Beta-Blocker	NDC	Lopressor HCT	545690575	≥1 fill ≤12 months pror to initaiton of therapy
Antihypertensive: Beta-Blocker	NDC	Lopressor HCT	545690576	≥1 fill ≤12 months pror to initaiton of therapy
Antihypertensive: Beta-Blocker	NDC	Lopressor	545690577	≥1 fill ≤12 months pror to initaiton of therapy
Antihypertensive: Beta-Blocker	NDC	Lopressor	545690577	≥1 fill ≤12 months pror to initaiton of therapy
Antihypertensive: Beta-Blocker	NDC	Lopressor	545690577	≥1 fill ≤12 months pror to initaiton of therapy
Antihypertensive: Beta-Blocker	NDC	Lopressor	545690577	≥1 fill ≤12 months pror to initaiton of therapy
Antihypertensive: Beta-Blocker	NDC	Lopressor	545690578	≥1 fill ≤12 months pror to initaiton of therapy
Antihypertensive: Beta-Blocker	NDC	Lopressor	545690578	≥1 fill ≤12 months pror to initaiton of therapy
Antihypertensive: Beta-Blocker	NDC	Lopressor	545690578	≥1 fill ≤12 months pror to initaiton of therapy
Antihypertensive: Beta-Blocker	NDC	Lopressor	545691521	≥1 fill ≤12 months pror to initaiton of therapy
Antihypertensive: Beta-Blocker	NDC	metoprolol tartrate	545693787	≥1 fill ≤12 months pror to initaiton of therapy
Antihypertensive: Beta-Blocker	NDC	metoprolol tartrate	545693787	≥1 fill ≤12 months pror to initaiton of therapy
Antihypertensive: Beta-Blocker	NDC	metoprolol tartrate	545693787	≥1 fill ≤12 months pror to initaiton of therapy
Antihypertensive: Beta-Blocker	NDC	metoprolol tartrate	545693787	≥1 fill ≤12 months pror to initaiton of therapy
Antihypertensive: Beta-Blocker	NDC	metoprolol tartrate	545693788	≥1 fill ≤12 months pror to initaiton of therapy
Antihypertensive: Beta-Blocker	NDC	metoprolol tartrate	545693788	≥1 fill ≤12 months pror to initaiton of therapy
Antihypertensive: Beta-Blocker	NDC	metoprolol tartrate	545693788	≥1 fill ≤12 months pror to initaiton of therapy
Antihypertensive: Beta-Blocker	NDC	metoprolol tartrate	545693788	≥1 fill ≤12 months pror to initaiton of therapy
Antihypertensive: Beta-Blocker	NDC	Toprol XL	545694441	≥1 fill ≤12 months pror to initaiton of therapy
Antihypertensive: Beta-Blocker	NDC	Toprol XL	545694442	≥1 fill ≤12 months pror to initaiton of therapy
Antihypertensive: Beta-Blocker	NDC	Toprol XL	545694718	≥1 fill ≤12 months pror to initaiton of therapy
Antihypertensive: Beta-Blocker	NDC	metoprolol succinate	545695870	≥1 fill ≤12 months pror to initaiton of therapy
Antihypertensive: Beta-Blocker	NDC	metoprolol succinate	545695870	≥1 fill ≤12 months pror to initaiton of therapy
Antihypertensive: Beta-Blocker	NDC	metoprolol succinate	545695870	≥1 fill ≤12 months pror to initaiton of therapy
Antihypertensive: Beta-Blocker	NDC	metoprolol succinate	545695954	≥1 fill ≤12 months pror to initaiton of therapy
Antihypertensive: Beta-Blocker	NDC	metoprolol succinate	545695954	≥1 fill ≤12 months pror to initaiton of therapy
Antihypertensive: Beta-Blocker	NDC	metoprolol succinate	545695961	≥1 fill ≤12 months pror to initaiton of therapy
Antihypertensive: Beta-Blocker	NDC	metoprolol succinate	545695961	≥1 fill ≤12 months pror to initaiton of therapy
Antihypertensive: Beta-Blocker	NDC	metoprolol succinate	545695961	≥1 fill ≤12 months pror to initaiton of therapy
Antihypertensive: Beta-Blocker	NDC	metoprolol tartrate	545696298	≥1 fill ≤12 months pror to initaiton of therapy
Antihypertensive: Beta-Blocker	NDC	metoprolol tartrate	545696298	≥1 fill ≤12 months pror to initaiton of therapy
Antihypertensive: Beta-Blocker	NDC	metoprolol tartrate	545696298	≥1 fill ≤12 months pror to initaiton of therapy
Antihypertensive: Beta-Blocker	NDC	metoprolol tartrate	545696298	≥1 fill ≤12 months pror to initaiton of therapy
Antihypertensive: Beta-Blocker	NDC	Lopressor	545697080	≥1 fill ≤12 months pror to initaiton of therapy
Antihypertensive: Beta-Blocker	NDC	Lopressor	545698543	≥1 fill ≤12 months pror to initaiton of therapy
Antihypertensive: Beta-Blocker	NDC	Lopressor	545698545	≥1 fill ≤12 months pror to initaiton of therapy
Antihypertensive: Beta-Blocker	NDC	Lopressor	545698545	≥1 fill ≤12 months pror to initaiton of therapy
Antihypertensive: Beta-Blocker	NDC	metoprolol tartrate	545698574	≥1 fill ≤12 months pror to initaiton of therapy
Antihypertensive: Beta-Blocker	NDC	metoprolol tartrate	545698574	≥1 fill ≤12 months pror to initaiton of therapy
Antihypertensive: Beta-Blocker	NDC	Lopressor	548680685	≥1 fill ≤12 months pror to initaiton of therapy
Antihypertensive: Beta-Blocker	NDC	Lopressor	548681063	≥1 fill ≤12 months pror to initaiton of therapy
Antihypertensive: Beta-Blocker	NDC	Lopressor	548681063	≥1 fill ≤12 months pror to initaiton of therapy
Antihypertensive: Beta-Blocker	NDC	Lopressor	548681063	≥1 fill ≤12 months pror to initaiton of therapy
Antihypertensive: Beta-Blocker	NDC	metoprolol tartrate	548682989	≥1 fill ≤12 months pror to initaiton of therapy
Antihypertensive: Beta-Blocker	NDC	metoprolol tartrate	548682989	≥1 fill ≤12 months pror to initaiton of therapy
Antihypertensive: Beta-Blocker	NDC	metoprolol tartrate	548682989	≥1 fill ≤12 months pror to initaiton of therapy
Antihypertensive: Beta-Blocker	NDC	metoprolol tartrate	548682989	≥1 fill ≤12 months pror to initaiton of therapy
Antihypertensive: Beta-Blocker	NDC	metoprolol tartrate	548682989	≥1 fill ≤12 months pror to initaiton of therapy
Antihypertensive: Beta-Blocker	NDC	metoprolol tartrate	548682989	≥1 fill ≤12 months pror to initaiton of therapy
Antihypertensive: Beta-Blocker	NDC	metoprolol tartrate	548682989	≥1 fill ≤12 months pror to initaiton of therapy
Antihypertensive: Beta-Blocker	NDC	metoprolol tartrate	548682990	≥1 fill ≤12 months pror to initaiton of therapy
Antihypertensive: Beta-Blocker	NDC	metoprolol tartrate	548682990	≥1 fill ≤12 months pror to initaiton of therapy
Antihypertensive: Beta-Blocker	NDC	metoprolol tartrate	548682990	≥1 fill ≤12 months pror to initaiton of therapy
Antihypertensive: Beta-Blocker	NDC	metoprolol tartrate	548682990	≥1 fill ≤12 months pror to initaiton of therapy
Antihypertensive: Beta-Blocker	NDC	metoprolol tartrate	548682990	≥1 fill ≤12 months pror to initaiton of therapy
Antihypertensive: Beta-Blocker	NDC	Toprol XL	548683587	≥1 fill ≤12 months pror to initaiton of therapy
Antihypertensive: Beta-Blocker	NDC	Toprol XL	548683587	≥1 fill ≤12 months pror to initaiton of therapy
Antihypertensive: Beta-Blocker	NDC	Toprol XL	548683587	≥1 fill ≤12 months pror to initaiton of therapy
Antihypertensive: Beta-Blocker	NDC	Toprol XL	548683587	≥1 fill ≤12 months pror to initaiton of therapy
Antihypertensive: Beta-Blocker	NDC	Toprol XL	548683587	≥1 fill ≤12 months pror to initaiton of therapy
Antihypertensive: Beta-Blocker	NDC	Toprol XL	548683587	≥1 fill ≤12 months pror to initaiton of therapy
Antihypertensive: Beta-Blocker	NDC	Toprol XL	548684223	≥1 fill ≤12 months pror to initaiton of therapy
Antihypertensive: Beta-Blocker	NDC	Toprol XL	548684223	≥1 fill ≤12 months pror to initaiton of therapy
Antihypertensive: Beta-Blocker	NDC	Toprol XL	548684223	≥1 fill ≤12 months pror to initaiton of therapy
Antihypertensive: Beta-Blocker	NDC	Toprol XL	548684223	≥1 fill ≤12 months pror to initaiton of therapy
Antihypertensive: Beta-Blocker	NDC	Toprol XL	548684223	≥1 fill ≤12 months pror to initaiton of therapy
Antihypertensive: Beta-Blocker	NDC	Toprol XL	548684661	≥1 fill ≤12 months pror to initaiton of therapy
Antihypertensive: Beta-Blocker	NDC	Toprol XL	548684661	≥1 fill ≤12 months pror to initaiton of therapy
Antihypertensive: Beta-Blocker	NDC	Toprol XL	548684661	≥1 fill ≤12 months pror to initaiton of therapy
Antihypertensive: Beta-Blocker	NDC	Toprol XL	548684661	≥1 fill ≤12 months pror to initaiton of therapy
Antihypertensive: Beta-Blocker	NDC	metoprolol tartrate	548685021	≥1 fill ≤12 months pror to initaiton of therapy
Antihypertensive: Beta-Blocker	NDC	metoprolol tartrate	548685021	≥1 fill ≤12 months pror to initaiton of therapy
Antihypertensive: Beta-Blocker	NDC	metoprolol tartrate	548685021	≥1 fill ≤12 months pror to initaiton of therapy
Antihypertensive: Beta-Blocker	NDC	metoprolol tartrate	548685021	≥1 fill ≤12 months pror to initaiton of therapy
Antihypertensive: Beta-Blocker	NDC	metoprolol tartrate	548685021	≥1 fill ≤12 months pror to initaiton of therapy
Antihypertensive: Beta-Blocker	NDC	Toprol XL	548685068	≥1 fill ≤12 months pror to initaiton of therapy
Antihypertensive: Beta-Blocker	NDC	Toprol XL	548685068	≥1 fill ≤12 months pror to initaiton of therapy
Antihypertensive: Beta-Blocker	NDC	Toprol XL	548685068	≥1 fill ≤12 months pror to initaiton of therapy
Antihypertensive: Beta-Blocker	NDC	Toprol XL	548685068	≥1 fill ≤12 months pror to initaiton of therapy
Antihypertensive: Beta-Blocker	NDC	metoprolol ta-hydrochlorothiaz	548685400	≥1 fill ≤12 months pror to initaiton of therapy
Antihypertensive: Beta-Blocker	NDC	metoprolol ta-hydrochlorothiaz	548685400	≥1 fill ≤12 months pror to initaiton of therapy
Antihypertensive: Beta-Blocker	NDC	metoprolol ta-hydrochlorothiaz	548685524	≥1 fill ≤12 months pror to initaiton of therapy
Antihypertensive: Beta-Blocker	NDC	metoprolol ta-hydrochlorothiaz	548685524	≥1 fill ≤12 months pror to initaiton of therapy
Antihypertensive: Beta-Blocker	NDC	metoprolol tartrate	548685726	≥1 fill ≤12 months pror to initaiton of therapy
Antihypertensive: Beta-Blocker	NDC	metoprolol succinate	548685729	≥1 fill ≤12 months pror to initaiton of therapy
Antihypertensive: Beta-Blocker	NDC	metoprolol succinate	548685729	≥1 fill ≤12 months pror to initaiton of therapy
Antihypertensive: Beta-Blocker	NDC	metoprolol succinate	548685729	≥1 fill ≤12 months pror to initaiton of therapy
Antihypertensive: Beta-Blocker	NDC	metoprolol succinate	548685729	≥1 fill ≤12 months pror to initaiton of therapy
Antihypertensive: Beta-Blocker	NDC	metoprolol succinate	548685729	≥1 fill ≤12 months pror to initaiton of therapy
Antihypertensive: Beta-Blocker	NDC	metoprolol succinate	548685729	≥1 fill ≤12 months pror to initaiton of therapy
Antihypertensive: Beta-Blocker	NDC	metoprolol succinate	548685729	≥1 fill ≤12 months pror to initaiton of therapy
Antihypertensive: Beta-Blocker	NDC	metoprolol succinate	548685730	≥1 fill ≤12 months pror to initaiton of therapy
Antihypertensive: Beta-Blocker	NDC	metoprolol succinate	548685730	≥1 fill ≤12 months pror to initaiton of therapy
Antihypertensive: Beta-Blocker	NDC	metoprolol succinate	548685730	≥1 fill ≤12 months pror to initaiton of therapy
Antihypertensive: Beta-Blocker	NDC	metoprolol succinate	548685730	≥1 fill ≤12 months pror to initaiton of therapy
Antihypertensive: Beta-Blocker	NDC	metoprolol succinate	548685730	≥1 fill ≤12 months pror to initaiton of therapy
Antihypertensive: Beta-Blocker	NDC	metoprolol succinate	548685730	≥1 fill ≤12 months pror to initaiton of therapy
Antihypertensive: Beta-Blocker	NDC	metoprolol succinate	548685731	≥1 fill ≤12 months pror to initaiton of therapy
Antihypertensive: Beta-Blocker	NDC	metoprolol succinate	548685731	≥1 fill ≤12 months pror to initaiton of therapy
Antihypertensive: Beta-Blocker	NDC	metoprolol succinate	548685731	≥1 fill ≤12 months pror to initaiton of therapy
Antihypertensive: Beta-Blocker	NDC	metoprolol succinate	548685731	≥1 fill ≤12 months pror to initaiton of therapy
Antihypertensive: Beta-Blocker	NDC	metoprolol succinate	548685731	≥1 fill ≤12 months pror to initaiton of therapy
Antihypertensive: Beta-Blocker	NDC	metoprolol succinate	548685732	≥1 fill ≤12 months pror to initaiton of therapy
Antihypertensive: Beta-Blocker	NDC	Lopressor	550451939	≥1 fill ≤12 months pror to initaiton of therapy
Antihypertensive: Beta-Blocker	NDC	metoprolol tartrate	550452282	≥1 fill ≤12 months pror to initaiton of therapy
Antihypertensive: Beta-Blocker	NDC	metoprolol tartrate	550452282	≥1 fill ≤12 months pror to initaiton of therapy
Antihypertensive: Beta-Blocker	NDC	Toprol XL	550453361	≥1 fill ≤12 months pror to initaiton of therapy
Antihypertensive: Beta-Blocker	NDC	metoprolol tartrate	550453762	≥1 fill ≤12 months pror to initaiton of therapy
Antihypertensive: Beta-Blocker	NDC	metoprolol succinate	550453798	≥1 fill ≤12 months pror to initaiton of therapy
Antihypertensive: Beta-Blocker	NDC	Lopressor	550810324	≥1 fill ≤12 months pror to initaiton of therapy
Antihypertensive: Beta-Blocker	NDC	Lopressor	550810324	≥1 fill ≤12 months pror to initaiton of therapy
Antihypertensive: Beta-Blocker	NDC	Lopressor	550810325	≥1 fill ≤12 months pror to initaiton of therapy
Antihypertensive: Beta-Blocker	NDC	Lopressor	550810325	≥1 fill ≤12 months pror to initaiton of therapy
Antihypertensive: Beta-Blocker	NDC	Lopressor	550810325	≥1 fill ≤12 months pror to initaiton of therapy
Antihypertensive: Beta-Blocker	NDC	metoprolol succinate	551110466	≥1 fill ≤12 months pror to initaiton of therapy
Antihypertensive: Beta-Blocker	NDC	metoprolol succinate	551110466	≥1 fill ≤12 months pror to initaiton of therapy
Antihypertensive: Beta-Blocker	NDC	metoprolol succinate	551110467	≥1 fill ≤12 months pror to initaiton of therapy
Antihypertensive: Beta-Blocker	NDC	metoprolol succinate	551110467	≥1 fill ≤12 months pror to initaiton of therapy
Antihypertensive: Beta-Blocker	NDC	metoprolol succinate	551110468	≥1 fill ≤12 months pror to initaiton of therapy
Antihypertensive: Beta-Blocker	NDC	metoprolol succinate	551110468	≥1 fill ≤12 months pror to initaiton of therapy
Antihypertensive: Beta-Blocker	NDC	metoprolol succinate	551110469	≥1 fill ≤12 months pror to initaiton of therapy
Antihypertensive: Beta-Blocker	NDC	metoprolol succinate	551110469	≥1 fill ≤12 months pror to initaiton of therapy
Antihypertensive: Beta-Blocker	NDC	metoprolol tartrate	551544451	≥1 fill ≤12 months pror to initaiton of therapy
Antihypertensive: Beta-Blocker	NDC	metoprolol tartrate	551544745	≥1 fill ≤12 months pror to initaiton of therapy
Antihypertensive: Beta-Blocker	NDC	metoprolol succinate	551544993	≥1 fill ≤12 months pror to initaiton of therapy
Antihypertensive: Beta-Blocker	NDC	metoprolol tartrate	551546895	≥1 fill ≤12 months pror to initaiton of therapy
Antihypertensive: Beta-Blocker	NDC	metoprolol tartrate	551547460	≥1 fill ≤12 months pror to initaiton of therapy
Antihypertensive: Beta-Blocker	NDC	Lopressor	551751163	≥1 fill ≤12 months pror to initaiton of therapy
Antihypertensive: Beta-Blocker	NDC	Lopressor	551754409	≥1 fill ≤12 months pror to initaiton of therapy
Antihypertensive: Beta-Blocker	NDC	metoprolol tartrate	552890093	≥1 fill ≤12 months pror to initaiton of therapy
Antihypertensive: Beta-Blocker	NDC	metoprolol tartrate	552890093	≥1 fill ≤12 months pror to initaiton of therapy
Antihypertensive: Beta-Blocker	NDC	metoprolol tartrate	552890093	≥1 fill ≤12 months pror to initaiton of therapy
Antihypertensive: Beta-Blocker	NDC	metoprolol tartrate	552890093	≥1 fill ≤12 months pror to initaiton of therapy
Antihypertensive: Beta-Blocker	NDC	Lopressor	552890171	≥1 fill ≤12 months pror to initaiton of therapy
Antihypertensive: Beta-Blocker	NDC	metoprolol tartrate	552890382	≥1 fill ≤12 months pror to initaiton of therapy
Antihypertensive: Beta-Blocker	NDC	metoprolol tartrate	552890382	≥1 fill ≤12 months pror to initaiton of therapy
Antihypertensive: Beta-Blocker	NDC	metoprolol tartrate	552890382	≥1 fill ≤12 months pror to initaiton of therapy
Antihypertensive: Beta-Blocker	NDC	metoprolol tartrate	552890382	≥1 fill ≤12 months pror to initaiton of therapy
Antihypertensive: Beta-Blocker	NDC	metoprolol tartrate	552890413	≥1 fill ≤12 months pror to initaiton of therapy
Antihypertensive: Beta-Blocker	NDC	metoprolol tartrate	552890413	≥1 fill ≤12 months pror to initaiton of therapy
Antihypertensive: Beta-Blocker	NDC	metoprolol tartrate	552890413	≥1 fill ≤12 months pror to initaiton of therapy
Antihypertensive: Beta-Blocker	NDC	metoprolol tartrate	552890413	≥1 fill ≤12 months pror to initaiton of therapy
Antihypertensive: Beta-Blocker	NDC	metoprolol tartrate	552890413	≥1 fill ≤12 months pror to initaiton of therapy
Antihypertensive: Beta-Blocker	NDC	metoprolol tartrate	552890413	≥1 fill ≤12 months pror to initaiton of therapy
Antihypertensive: Beta-Blocker	NDC	metoprolol tartrate	552890413	≥1 fill ≤12 months pror to initaiton of therapy
Antihypertensive: Beta-Blocker	NDC	Lopressor	552890627	≥1 fill ≤12 months pror to initaiton of therapy
Antihypertensive: Beta-Blocker	NDC	Toprol XL	552890855	≥1 fill ≤12 months pror to initaiton of therapy
Antihypertensive: Beta-Blocker	NDC	Toprol XL	552890902	≥1 fill ≤12 months pror to initaiton of therapy
Antihypertensive: Beta-Blocker	NDC	metoprolol tartrate	553700820	≥1 fill ≤12 months pror to initaiton of therapy
Antihypertensive: Beta-Blocker	NDC	metoprolol tartrate	553700820	≥1 fill ≤12 months pror to initaiton of therapy
Antihypertensive: Beta-Blocker	NDC	metoprolol tartrate	553700821	≥1 fill ≤12 months pror to initaiton of therapy
Antihypertensive: Beta-Blocker	NDC	metoprolol tartrate	553700821	≥1 fill ≤12 months pror to initaiton of therapy
Antihypertensive: Beta-Blocker	NDC	metoprolol tartrate	553900073	≥1 fill ≤12 months pror to initaiton of therapy
Antihypertensive: Beta-Blocker	NDC	metoprolol tartrate	553900348	≥1 fill ≤12 months pror to initaiton of therapy
Antihypertensive: Beta-Blocker	NDC	metoprolol tartrate	553900373	≥1 fill ≤12 months pror to initaiton of therapy
Antihypertensive: Beta-Blocker	NDC	metoprolol succinate	557000192	≥1 fill ≤12 months pror to initaiton of therapy
Antihypertensive: Beta-Blocker	NDC	metoprolol succinate	557000192	≥1 fill ≤12 months pror to initaiton of therapy
Antihypertensive: Beta-Blocker	NDC	metoprolol succinate	557000192	≥1 fill ≤12 months pror to initaiton of therapy
Antihypertensive: Beta-Blocker	NDC	metoprolol tartrate	557000212	≥1 fill ≤12 months pror to initaiton of therapy
Antihypertensive: Beta-Blocker	NDC	metoprolol tartrate	557000212	≥1 fill ≤12 months pror to initaiton of therapy
Antihypertensive: Beta-Blocker	NDC	metoprolol tartrate	557000212	≥1 fill ≤12 months pror to initaiton of therapy
Antihypertensive: Beta-Blocker	NDC	metoprolol succinate	557000232	≥1 fill ≤12 months pror to initaiton of therapy
Antihypertensive: Beta-Blocker	NDC	metoprolol succinate	557000232	≥1 fill ≤12 months pror to initaiton of therapy
Antihypertensive: Beta-Blocker	NDC	metoprolol succinate	557000232	≥1 fill ≤12 months pror to initaiton of therapy
Antihypertensive: Beta-Blocker	NDC	metoprolol tartrate	557000242	≥1 fill ≤12 months pror to initaiton of therapy
Antihypertensive: Beta-Blocker	NDC	metoprolol tartrate	557000242	≥1 fill ≤12 months pror to initaiton of therapy
Antihypertensive: Beta-Blocker	NDC	metoprolol tartrate	557000242	≥1 fill ≤12 months pror to initaiton of therapy
Antihypertensive: Beta-Blocker	NDC	metoprolol succinate	557000253	≥1 fill ≤12 months pror to initaiton of therapy
Antihypertensive: Beta-Blocker	NDC	metoprolol succinate	557000253	≥1 fill ≤12 months pror to initaiton of therapy
Antihypertensive: Beta-Blocker	NDC	metoprolol succinate	557000253	≥1 fill ≤12 months pror to initaiton of therapy
Antihypertensive: Beta-Blocker	NDC	metoprolol tartrate	557000292	≥1 fill ≤12 months pror to initaiton of therapy
Antihypertensive: Beta-Blocker	NDC	metoprolol tartrate	557000292	≥1 fill ≤12 months pror to initaiton of therapy
Antihypertensive: Beta-Blocker	NDC	metoprolol tartrate	557000292	≥1 fill ≤12 months pror to initaiton of therapy
Antihypertensive: Beta-Blocker	NDC	metoprolol tartrate	557000499	≥1 fill ≤12 months pror to initaiton of therapy
Antihypertensive: Beta-Blocker	NDC	metoprolol tartrate	557000646	≥1 fill ≤12 months pror to initaiton of therapy
Antihypertensive: Beta-Blocker	NDC	metoprolol tartrate	557000667	≥1 fill ≤12 months pror to initaiton of therapy
Antihypertensive: Beta-Blocker	NDC	metoprolol tartrate	557000667	≥1 fill ≤12 months pror to initaiton of therapy
Antihypertensive: Beta-Blocker	NDC	metoprolol tartrate	557000674	≥1 fill ≤12 months pror to initaiton of therapy
Antihypertensive: Beta-Blocker	NDC	metoprolol tartrate	557000676	≥1 fill ≤12 months pror to initaiton of therapy
Antihypertensive: Beta-Blocker	NDC	metoprolol tartrate	557000676	≥1 fill ≤12 months pror to initaiton of therapy
Antihypertensive: Beta-Blocker	NDC	metoprolol tartrate	558870274	≥1 fill ≤12 months pror to initaiton of therapy
Antihypertensive: Beta-Blocker	NDC	metoprolol tartrate	558870274	≥1 fill ≤12 months pror to initaiton of therapy
Antihypertensive: Beta-Blocker	NDC	metoprolol tartrate	558870474	≥1 fill ≤12 months pror to initaiton of therapy
Antihypertensive: Beta-Blocker	NDC	metoprolol tartrate	558870474	≥1 fill ≤12 months pror to initaiton of therapy
Antihypertensive: Beta-Blocker	NDC	metoprolol tartrate	558870474	≥1 fill ≤12 months pror to initaiton of therapy
Antihypertensive: Beta-Blocker	NDC	metoprolol tartrate	558870474	≥1 fill ≤12 months pror to initaiton of therapy
Antihypertensive: Beta-Blocker	NDC	metoprolol tartrate	559530727	≥1 fill ≤12 months pror to initaiton of therapy
Antihypertensive: Beta-Blocker	NDC	metoprolol tartrate	559530727	≥1 fill ≤12 months pror to initaiton of therapy
Antihypertensive: Beta-Blocker	NDC	metoprolol tartrate	559530727	≥1 fill ≤12 months pror to initaiton of therapy
Antihypertensive: Beta-Blocker	NDC	metoprolol tartrate	559530734	≥1 fill ≤12 months pror to initaiton of therapy
Antihypertensive: Beta-Blocker	NDC	metoprolol tartrate	559530734	≥1 fill ≤12 months pror to initaiton of therapy
Antihypertensive: Beta-Blocker	NDC	metoprolol tartrate	559530734	≥1 fill ≤12 months pror to initaiton of therapy
Antihypertensive: Beta-Blocker	NDC	metoprolol tartrate	572370100	≥1 fill ≤12 months pror to initaiton of therapy
Antihypertensive: Beta-Blocker	NDC	metoprolol tartrate	572370100	≥1 fill ≤12 months pror to initaiton of therapy
Antihypertensive: Beta-Blocker	NDC	metoprolol tartrate	572370101	≥1 fill ≤12 months pror to initaiton of therapy
Antihypertensive: Beta-Blocker	NDC	metoprolol tartrate	572370101	≥1 fill ≤12 months pror to initaiton of therapy
Antihypertensive: Beta-Blocker	NDC	metoprolol tartrate	572370102	≥1 fill ≤12 months pror to initaiton of therapy
Antihypertensive: Beta-Blocker	NDC	metoprolol tartrate	572370102	≥1 fill ≤12 months pror to initaiton of therapy
Antihypertensive: Beta-Blocker	NDC	Lopressor	573620218	≥1 fill ≤12 months pror to initaiton of therapy
Antihypertensive: Beta-Blocker	NDC	Lopressor	573620218	≥1 fill ≤12 months pror to initaiton of therapy
Antihypertensive: Beta-Blocker	NDC	Lopressor	573620218	≥1 fill ≤12 months pror to initaiton of therapy
Antihypertensive: Beta-Blocker	NDC	Lopressor	573620231	≥1 fill ≤12 months pror to initaiton of therapy
Antihypertensive: Beta-Blocker	NDC	Lopressor	573620231	≥1 fill ≤12 months pror to initaiton of therapy
Antihypertensive: Beta-Blocker	NDC	Lopressor	573620231	≥1 fill ≤12 months pror to initaiton of therapy
Antihypertensive: Beta-Blocker	NDC	metoprolol tartrate	574800802	≥1 fill ≤12 months pror to initaiton of therapy
Antihypertensive: Beta-Blocker	NDC	metoprolol tartrate	574800802	≥1 fill ≤12 months pror to initaiton of therapy
Antihypertensive: Beta-Blocker	NDC	metoprolol tartrate	574800803	≥1 fill ≤12 months pror to initaiton of therapy
Antihypertensive: Beta-Blocker	NDC	metoprolol tartrate	574800803	≥1 fill ≤12 months pror to initaiton of therapy
Antihypertensive: Beta-Blocker	NDC	metoprolol tartrate	576640166	≥1 fill ≤12 months pror to initaiton of therapy
Antihypertensive: Beta-Blocker	NDC	metoprolol tartrate	576640166	≥1 fill ≤12 months pror to initaiton of therapy
Antihypertensive: Beta-Blocker	NDC	metoprolol tartrate	576640166	≥1 fill ≤12 months pror to initaiton of therapy
Antihypertensive: Beta-Blocker	NDC	metoprolol tartrate	576640166	≥1 fill ≤12 months pror to initaiton of therapy
Antihypertensive: Beta-Blocker	NDC	metoprolol tartrate	576640167	≥1 fill ≤12 months pror to initaiton of therapy
Antihypertensive: Beta-Blocker	NDC	metoprolol tartrate	576640167	≥1 fill ≤12 months pror to initaiton of therapy
Antihypertensive: Beta-Blocker	NDC	metoprolol tartrate	576640167	≥1 fill ≤12 months pror to initaiton of therapy
Antihypertensive: Beta-Blocker	NDC	metoprolol tartrate	576640167	≥1 fill ≤12 months pror to initaiton of therapy
Antihypertensive: Beta-Blocker	NDC	metoprolol tartrate	576640477	≥1 fill ≤12 months pror to initaiton of therapy
Antihypertensive: Beta-Blocker	NDC	metoprolol tartrate	576640477	≥1 fill ≤12 months pror to initaiton of therapy
Antihypertensive: Beta-Blocker	NDC	metoprolol tartrate	576640477	≥1 fill ≤12 months pror to initaiton of therapy
Antihypertensive: Beta-Blocker	NDC	metoprolol tartrate	576640477	≥1 fill ≤12 months pror to initaiton of therapy
Antihypertensive: Beta-Blocker	NDC	metoprolol tartrate	576640506	≥1 fill ≤12 months pror to initaiton of therapy
Antihypertensive: Beta-Blocker	NDC	metoprolol tartrate	576640506	≥1 fill ≤12 months pror to initaiton of therapy
Antihypertensive: Beta-Blocker	NDC	metoprolol tartrate	576640506	≥1 fill ≤12 months pror to initaiton of therapy
Antihypertensive: Beta-Blocker	NDC	metoprolol tartrate	576640506	≥1 fill ≤12 months pror to initaiton of therapy
Antihypertensive: Beta-Blocker	NDC	metoprolol tartrate	578663155	≥1 fill ≤12 months pror to initaiton of therapy
Antihypertensive: Beta-Blocker	NDC	metoprolol tartrate	578666578	≥1 fill ≤12 months pror to initaiton of therapy
Antihypertensive: Beta-Blocker	NDC	metoprolol tartrate	578666578	≥1 fill ≤12 months pror to initaiton of therapy
Antihypertensive: Beta-Blocker	NDC	metoprolol tartrate	578666578	≥1 fill ≤12 months pror to initaiton of therapy
Antihypertensive: Beta-Blocker	NDC	metoprolol tartrate	578666578	≥1 fill ≤12 months pror to initaiton of therapy
Antihypertensive: Beta-Blocker	NDC	metoprolol tartrate	578666579	≥1 fill ≤12 months pror to initaiton of therapy
Antihypertensive: Beta-Blocker	NDC	metoprolol tartrate	578666579	≥1 fill ≤12 months pror to initaiton of therapy
Antihypertensive: Beta-Blocker	NDC	Toprol XL	580160045	≥1 fill ≤12 months pror to initaiton of therapy
Antihypertensive: Beta-Blocker	NDC	Toprol XL	580160045	≥1 fill ≤12 months pror to initaiton of therapy
Antihypertensive: Beta-Blocker	NDC	Toprol XL	580160045	≥1 fill ≤12 months pror to initaiton of therapy
Antihypertensive: Beta-Blocker	NDC	Toprol XL	580160045	≥1 fill ≤12 months pror to initaiton of therapy
Antihypertensive: Beta-Blocker	NDC	Toprol XL	580160373	≥1 fill ≤12 months pror to initaiton of therapy
Antihypertensive: Beta-Blocker	NDC	Toprol XL	580160373	≥1 fill ≤12 months pror to initaiton of therapy
Antihypertensive: Beta-Blocker	NDC	Toprol XL	580160373	≥1 fill ≤12 months pror to initaiton of therapy
Antihypertensive: Beta-Blocker	NDC	Toprol XL	580160373	≥1 fill ≤12 months pror to initaiton of therapy
Antihypertensive: Beta-Blocker	NDC	Toprol XL	580160373	≥1 fill ≤12 months pror to initaiton of therapy
Antihypertensive: Beta-Blocker	NDC	metoprolol tartrate	580160442	≥1 fill ≤12 months pror to initaiton of therapy
Antihypertensive: Beta-Blocker	NDC	metoprolol tartrate	580160442	≥1 fill ≤12 months pror to initaiton of therapy
Antihypertensive: Beta-Blocker	NDC	metoprolol tartrate	580160442	≥1 fill ≤12 months pror to initaiton of therapy
Antihypertensive: Beta-Blocker	NDC	metoprolol tartrate	580160442	≥1 fill ≤12 months pror to initaiton of therapy
Antihypertensive: Beta-Blocker	NDC	metoprolol tartrate	580160442	≥1 fill ≤12 months pror to initaiton of therapy
Antihypertensive: Beta-Blocker	NDC	metoprolol tartrate	580160442	≥1 fill ≤12 months pror to initaiton of therapy
Antihypertensive: Beta-Blocker	NDC	Lopressor	580160543	≥1 fill ≤12 months pror to initaiton of therapy
Antihypertensive: Beta-Blocker	NDC	Lopressor	580160543	≥1 fill ≤12 months pror to initaiton of therapy
Antihypertensive: Beta-Blocker	NDC	Lopressor	580160544	≥1 fill ≤12 months pror to initaiton of therapy
Antihypertensive: Beta-Blocker	NDC	metoprolol tartrate	580160640	≥1 fill ≤12 months pror to initaiton of therapy
Antihypertensive: Beta-Blocker	NDC	metoprolol tartrate	580160640	≥1 fill ≤12 months pror to initaiton of therapy
Antihypertensive: Beta-Blocker	NDC	metoprolol tartrate	580160640	≥1 fill ≤12 months pror to initaiton of therapy
Antihypertensive: Beta-Blocker	NDC	metoprolol tartrate	580160640	≥1 fill ≤12 months pror to initaiton of therapy
Antihypertensive: Beta-Blocker	NDC	Toprol XL	580160974	≥1 fill ≤12 months pror to initaiton of therapy
Antihypertensive: Beta-Blocker	NDC	Toprol XL	580160974	≥1 fill ≤12 months pror to initaiton of therapy
Antihypertensive: Beta-Blocker	NDC	Toprol XL	580160974	≥1 fill ≤12 months pror to initaiton of therapy
Antihypertensive: Beta-Blocker	NDC	Toprol XL	580160974	≥1 fill ≤12 months pror to initaiton of therapy
Antihypertensive: Beta-Blocker	NDC	metoprolol tartrate	580164996	≥1 fill ≤12 months pror to initaiton of therapy
Antihypertensive: Beta-Blocker	NDC	metoprolol succinate	581770293	≥1 fill ≤12 months pror to initaiton of therapy
Antihypertensive: Beta-Blocker	NDC	metoprolol succinate	581770293	≥1 fill ≤12 months pror to initaiton of therapy
Antihypertensive: Beta-Blocker	NDC	metoprolol succinate	581770293	≥1 fill ≤12 months pror to initaiton of therapy
Antihypertensive: Beta-Blocker	NDC	metoprolol succinate	581770358	≥1 fill ≤12 months pror to initaiton of therapy
Antihypertensive: Beta-Blocker	NDC	metoprolol succinate	581770358	≥1 fill ≤12 months pror to initaiton of therapy
Antihypertensive: Beta-Blocker	NDC	metoprolol succinate	581770368	≥1 fill ≤12 months pror to initaiton of therapy
Antihypertensive: Beta-Blocker	NDC	metoprolol succinate	581770368	≥1 fill ≤12 months pror to initaiton of therapy
Antihypertensive: Beta-Blocker	NDC	metoprolol succinate	581770368	≥1 fill ≤12 months pror to initaiton of therapy
Antihypertensive: Beta-Blocker	NDC	metoprolol succinate	581770369	≥1 fill ≤12 months pror to initaiton of therapy
Antihypertensive: Beta-Blocker	NDC	metoprolol succinate	581770369	≥1 fill ≤12 months pror to initaiton of therapy
Antihypertensive: Beta-Blocker	NDC	metoprolol succinate	581770369	≥1 fill ≤12 months pror to initaiton of therapy
Antihypertensive: Beta-Blocker	NDC	metoprolol tartrate	585170320	≥1 fill ≤12 months pror to initaiton of therapy
Antihypertensive: Beta-Blocker	NDC	metoprolol tartrate	588640016	≥1 fill ≤12 months pror to initaiton of therapy
Antihypertensive: Beta-Blocker	NDC	metoprolol tartrate	588640016	≥1 fill ≤12 months pror to initaiton of therapy
Antihypertensive: Beta-Blocker	NDC	metoprolol tartrate	588640016	≥1 fill ≤12 months pror to initaiton of therapy
Antihypertensive: Beta-Blocker	NDC	metoprolol tartrate	588640016	≥1 fill ≤12 months pror to initaiton of therapy
Antihypertensive: Beta-Blocker	NDC	metoprolol tartrate	588640695	≥1 fill ≤12 months pror to initaiton of therapy
Antihypertensive: Beta-Blocker	NDC	Toprol XL	588640759	≥1 fill ≤12 months pror to initaiton of therapy
Antihypertensive: Beta-Blocker	NDC	Toprol XL	588640765	≥1 fill ≤12 months pror to initaiton of therapy
Antihypertensive: Beta-Blocker	NDC	Dutoprol	592120087	≥1 fill ≤12 months pror to initaiton of therapy
Antihypertensive: Beta-Blocker	NDC	Dutoprol	592120095	≥1 fill ≤12 months pror to initaiton of therapy
Antihypertensive: Beta-Blocker	NDC	Dutoprol	592120097	≥1 fill ≤12 months pror to initaiton of therapy
Antihypertensive: Beta-Blocker	NDC	metoprolol tartrate	597621300	≥1 fill ≤12 months pror to initaiton of therapy
Antihypertensive: Beta-Blocker	NDC	metoprolol tartrate	597621300	≥1 fill ≤12 months pror to initaiton of therapy
Antihypertensive: Beta-Blocker	NDC	metoprolol tartrate	597621301	≥1 fill ≤12 months pror to initaiton of therapy
Antihypertensive: Beta-Blocker	NDC	metoprolol tartrate	597621301	≥1 fill ≤12 months pror to initaiton of therapy
Antihypertensive: Beta-Blocker	NDC	metoprolol tartrate	597621302	≥1 fill ≤12 months pror to initaiton of therapy
Antihypertensive: Beta-Blocker	NDC	metoprolol tartrate	597621302	≥1 fill ≤12 months pror to initaiton of therapy
Antihypertensive: Beta-Blocker	NDC	metoprolol tartrate	597723692	≥1 fill ≤12 months pror to initaiton of therapy
Antihypertensive: Beta-Blocker	NDC	metoprolol tartrate	597723692	≥1 fill ≤12 months pror to initaiton of therapy
Antihypertensive: Beta-Blocker	NDC	metoprolol tartrate	597723693	≥1 fill ≤12 months pror to initaiton of therapy
Antihypertensive: Beta-Blocker	NDC	metoprolol tartrate	597723693	≥1 fill ≤12 months pror to initaiton of therapy
Antihypertensive: Beta-Blocker	NDC	metoprolol tartrate	604290126	≥1 fill ≤12 months pror to initaiton of therapy
Antihypertensive: Beta-Blocker	NDC	metoprolol tartrate	604290126	≥1 fill ≤12 months pror to initaiton of therapy
Antihypertensive: Beta-Blocker	NDC	metoprolol tartrate	604290127	≥1 fill ≤12 months pror to initaiton of therapy
Antihypertensive: Beta-Blocker	NDC	metoprolol tartrate	604290127	≥1 fill ≤12 months pror to initaiton of therapy
Antihypertensive: Beta-Blocker	NDC	metoprolol succinate	604290139	≥1 fill ≤12 months pror to initaiton of therapy
Antihypertensive: Beta-Blocker	NDC	metoprolol succinate	604290139	≥1 fill ≤12 months pror to initaiton of therapy
Antihypertensive: Beta-Blocker	NDC	metoprolol succinate	604290140	≥1 fill ≤12 months pror to initaiton of therapy
Antihypertensive: Beta-Blocker	NDC	metoprolol succinate	604290140	≥1 fill ≤12 months pror to initaiton of therapy
Antihypertensive: Beta-Blocker	NDC	metoprolol succinate	604290141	≥1 fill ≤12 months pror to initaiton of therapy
Antihypertensive: Beta-Blocker	NDC	metoprolol succinate	604290141	≥1 fill ≤12 months pror to initaiton of therapy
Antihypertensive: Beta-Blocker	NDC	metoprolol succinate	604290141	≥1 fill ≤12 months pror to initaiton of therapy
Antihypertensive: Beta-Blocker	NDC	metoprolol succinate	604290142	≥1 fill ≤12 months pror to initaiton of therapy
Antihypertensive: Beta-Blocker	NDC	metoprolol succinate	604290142	≥1 fill ≤12 months pror to initaiton of therapy
Antihypertensive: Beta-Blocker	NDC	metoprolol succinate	604290142	≥1 fill ≤12 months pror to initaiton of therapy
Antihypertensive: Beta-Blocker	NDC	metoprolol succinate	604290142	≥1 fill ≤12 months pror to initaiton of therapy
Antihypertensive: Beta-Blocker	NDC	metoprolol succinate	606870390	≥1 fill ≤12 months pror to initaiton of therapy
Antihypertensive: Beta-Blocker	NDC	metoprolol succinate	606870390	≥1 fill ≤12 months pror to initaiton of therapy
Antihypertensive: Beta-Blocker	NDC	metoprolol succinate	606870402	≥1 fill ≤12 months pror to initaiton of therapy
Antihypertensive: Beta-Blocker	NDC	metoprolol succinate	606870402	≥1 fill ≤12 months pror to initaiton of therapy
Antihypertensive: Beta-Blocker	NDC	metoprolol succinate	606870413	≥1 fill ≤12 months pror to initaiton of therapy
Antihypertensive: Beta-Blocker	NDC	metoprolol succinate	606870413	≥1 fill ≤12 months pror to initaiton of therapy
Antihypertensive: Beta-Blocker	NDC	metoprolol tartrate	607600243	≥1 fill ≤12 months pror to initaiton of therapy
Antihypertensive: Beta-Blocker	NDC	metoprolol tartrate	607600243	≥1 fill ≤12 months pror to initaiton of therapy
Antihypertensive: Beta-Blocker	NDC	metoprolol tartrate	607600251	≥1 fill ≤12 months pror to initaiton of therapy
Antihypertensive: Beta-Blocker	NDC	metoprolol tartrate	607600252	≥1 fill ≤12 months pror to initaiton of therapy
Antihypertensive: Beta-Blocker	NDC	metoprolol tartrate	607600295	≥1 fill ≤12 months pror to initaiton of therapy
Antihypertensive: Beta-Blocker	NDC	metoprolol succinate	607600468	≥1 fill ≤12 months pror to initaiton of therapy
Antihypertensive: Beta-Blocker	NDC	metoprolol tartrate	607600553	≥1 fill ≤12 months pror to initaiton of therapy
Antihypertensive: Beta-Blocker	NDC	metoprolol tartrate	607600553	≥1 fill ≤12 months pror to initaiton of therapy
Antihypertensive: Beta-Blocker	NDC	metoprolol tartrate	607600554	≥1 fill ≤12 months pror to initaiton of therapy
Antihypertensive: Beta-Blocker	NDC	metoprolol succinate	607600616	≥1 fill ≤12 months pror to initaiton of therapy
Antihypertensive: Beta-Blocker	NDC	metoprolol succinate	607600635	≥1 fill ≤12 months pror to initaiton of therapy
Antihypertensive: Beta-Blocker	NDC	metoprolol tartrate	613920280	≥1 fill ≤12 months pror to initaiton of therapy
Antihypertensive: Beta-Blocker	NDC	metoprolol tartrate	613920280	≥1 fill ≤12 months pror to initaiton of therapy
Antihypertensive: Beta-Blocker	NDC	metoprolol tartrate	613920280	≥1 fill ≤12 months pror to initaiton of therapy
Antihypertensive: Beta-Blocker	NDC	metoprolol tartrate	613920280	≥1 fill ≤12 months pror to initaiton of therapy
Antihypertensive: Beta-Blocker	NDC	metoprolol tartrate	613920280	≥1 fill ≤12 months pror to initaiton of therapy
Antihypertensive: Beta-Blocker	NDC	metoprolol tartrate	613920280	≥1 fill ≤12 months pror to initaiton of therapy
Antihypertensive: Beta-Blocker	NDC	metoprolol tartrate	613920280	≥1 fill ≤12 months pror to initaiton of therapy
Antihypertensive: Beta-Blocker	NDC	metoprolol tartrate	613920280	≥1 fill ≤12 months pror to initaiton of therapy
Antihypertensive: Beta-Blocker	NDC	metoprolol tartrate	613920280	≥1 fill ≤12 months pror to initaiton of therapy
Antihypertensive: Beta-Blocker	NDC	metoprolol tartrate	613920280	≥1 fill ≤12 months pror to initaiton of therapy
Antihypertensive: Beta-Blocker	NDC	metoprolol tartrate	613920280	≥1 fill ≤12 months pror to initaiton of therapy
Antihypertensive: Beta-Blocker	NDC	metoprolol tartrate	613920286	≥1 fill ≤12 months pror to initaiton of therapy
Antihypertensive: Beta-Blocker	NDC	metoprolol tartrate	613920286	≥1 fill ≤12 months pror to initaiton of therapy
Antihypertensive: Beta-Blocker	NDC	metoprolol tartrate	613920286	≥1 fill ≤12 months pror to initaiton of therapy
Antihypertensive: Beta-Blocker	NDC	metoprolol tartrate	613920286	≥1 fill ≤12 months pror to initaiton of therapy
Antihypertensive: Beta-Blocker	NDC	metoprolol tartrate	613920286	≥1 fill ≤12 months pror to initaiton of therapy
Antihypertensive: Beta-Blocker	NDC	metoprolol tartrate	613920286	≥1 fill ≤12 months pror to initaiton of therapy
Antihypertensive: Beta-Blocker	NDC	metoprolol tartrate	613920286	≥1 fill ≤12 months pror to initaiton of therapy
Antihypertensive: Beta-Blocker	NDC	metoprolol tartrate	613920286	≥1 fill ≤12 months pror to initaiton of therapy
Antihypertensive: Beta-Blocker	NDC	metoprolol tartrate	613920286	≥1 fill ≤12 months pror to initaiton of therapy
Antihypertensive: Beta-Blocker	NDC	metoprolol tartrate	613920286	≥1 fill ≤12 months pror to initaiton of therapy
Antihypertensive: Beta-Blocker	NDC	metoprolol tartrate	613920286	≥1 fill ≤12 months pror to initaiton of therapy
Antihypertensive: Beta-Blocker	NDC	metoprolol tartrate	619190052	≥1 fill ≤12 months pror to initaiton of therapy
Antihypertensive: Beta-Blocker	NDC	metoprolol tartrate	619190317	≥1 fill ≤12 months pror to initaiton of therapy
Antihypertensive: Beta-Blocker	NDC	metoprolol tartrate	619190317	≥1 fill ≤12 months pror to initaiton of therapy
Antihypertensive: Beta-Blocker	NDC	metoprolol tartrate	619190428	≥1 fill ≤12 months pror to initaiton of therapy
Antihypertensive: Beta-Blocker	NDC	metoprolol tartrate	619190705	≥1 fill ≤12 months pror to initaiton of therapy
Antihypertensive: Beta-Blocker	NDC	metoprolol tartrate	619190726	≥1 fill ≤12 months pror to initaiton of therapy
Antihypertensive: Beta-Blocker	NDC	metoprolol succinate	619190754	≥1 fill ≤12 months pror to initaiton of therapy
Antihypertensive: Beta-Blocker	NDC	metoprolol succinate	619190761	≥1 fill ≤12 months pror to initaiton of therapy
Antihypertensive: Beta-Blocker	NDC	metoprolol succinate	619190761	≥1 fill ≤12 months pror to initaiton of therapy
Antihypertensive: Beta-Blocker	NDC	metoprolol succinate	619190913	≥1 fill ≤12 months pror to initaiton of therapy
Antihypertensive: Beta-Blocker	NDC	metoprolol succinate	620370830	≥1 fill ≤12 months pror to initaiton of therapy
Antihypertensive: Beta-Blocker	NDC	metoprolol succinate	620370830	≥1 fill ≤12 months pror to initaiton of therapy
Antihypertensive: Beta-Blocker	NDC	metoprolol succinate	620370831	≥1 fill ≤12 months pror to initaiton of therapy
Antihypertensive: Beta-Blocker	NDC	metoprolol succinate	620370831	≥1 fill ≤12 months pror to initaiton of therapy
Antihypertensive: Beta-Blocker	NDC	metoprolol succinate	620370832	≥1 fill ≤12 months pror to initaiton of therapy
Antihypertensive: Beta-Blocker	NDC	metoprolol succinate	620370832	≥1 fill ≤12 months pror to initaiton of therapy
Antihypertensive: Beta-Blocker	NDC	metoprolol succinate	620370833	≥1 fill ≤12 months pror to initaiton of therapy
Antihypertensive: Beta-Blocker	NDC	metoprolol succinate	620370833	≥1 fill ≤12 months pror to initaiton of therapy
Antihypertensive: Beta-Blocker	NDC	metoprolol tartrate	623320112	≥1 fill ≤12 months pror to initaiton of therapy
Antihypertensive: Beta-Blocker	NDC	metoprolol tartrate	623320112	≥1 fill ≤12 months pror to initaiton of therapy
Antihypertensive: Beta-Blocker	NDC	metoprolol tartrate	623320113	≥1 fill ≤12 months pror to initaiton of therapy
Antihypertensive: Beta-Blocker	NDC	metoprolol tartrate	623320113	≥1 fill ≤12 months pror to initaiton of therapy
Antihypertensive: Beta-Blocker	NDC	metoprolol tartrate	623320114	≥1 fill ≤12 months pror to initaiton of therapy
Antihypertensive: Beta-Blocker	NDC	metoprolol tartrate	623320114	≥1 fill ≤12 months pror to initaiton of therapy
Antihypertensive: Beta-Blocker	NDC	metoprolol ta-hydrochlorothiaz	623320115	≥1 fill ≤12 months pror to initaiton of therapy
Antihypertensive: Beta-Blocker	NDC	metoprolol ta-hydrochlorothiaz	623320116	≥1 fill ≤12 months pror to initaiton of therapy
Antihypertensive: Beta-Blocker	NDC	metoprolol tartrate	625840265	≥1 fill ≤12 months pror to initaiton of therapy
Antihypertensive: Beta-Blocker	NDC	metoprolol tartrate	625840265	≥1 fill ≤12 months pror to initaiton of therapy
Antihypertensive: Beta-Blocker	NDC	metoprolol tartrate	625840266	≥1 fill ≤12 months pror to initaiton of therapy
Antihypertensive: Beta-Blocker	NDC	metoprolol tartrate	625840266	≥1 fill ≤12 months pror to initaiton of therapy
Antihypertensive: Beta-Blocker	NDC	metoprolol tartrate	625840267	≥1 fill ≤12 months pror to initaiton of therapy
Antihypertensive: Beta-Blocker	NDC	metoprolol tartrate	625840267	≥1 fill ≤12 months pror to initaiton of therapy
Antihypertensive: Beta-Blocker	NDC	metoprolol tartrate	625840788	≥1 fill ≤12 months pror to initaiton of therapy
Antihypertensive: Beta-Blocker	NDC	metoprolol tartrate	625840788	≥1 fill ≤12 months pror to initaiton of therapy
Antihypertensive: Beta-Blocker	NDC	metoprolol tartrate	625840789	≥1 fill ≤12 months pror to initaiton of therapy
Antihypertensive: Beta-Blocker	NDC	metoprolol ta-hydrochlorothiaz	627560368	≥1 fill ≤12 months pror to initaiton of therapy
Antihypertensive: Beta-Blocker	NDC	metoprolol ta-hydrochlorothiaz	627560369	≥1 fill ≤12 months pror to initaiton of therapy
Antihypertensive: Beta-Blocker	NDC	metoprolol ta-hydrochlorothiaz	627560370	≥1 fill ≤12 months pror to initaiton of therapy
Antihypertensive: Beta-Blocker	NDC	metoprolol tartrate	629392211	≥1 fill ≤12 months pror to initaiton of therapy
Antihypertensive: Beta-Blocker	NDC	metoprolol tartrate	629392221	≥1 fill ≤12 months pror to initaiton of therapy
Antihypertensive: Beta-Blocker	NDC	metoprolol tartrate (bulk)	629912897	≥1 fill ≤12 months pror to initaiton of therapy
Antihypertensive: Beta-Blocker	NDC	metoprolol tartrate (bulk)	629912897	≥1 fill ≤12 months pror to initaiton of therapy
Antihypertensive: Beta-Blocker	NDC	metoprolol tartrate (bulk)	629912897	≥1 fill ≤12 months pror to initaiton of therapy
Antihypertensive: Beta-Blocker	NDC	metoprolol tartrate	633040579	≥1 fill ≤12 months pror to initaiton of therapy
Antihypertensive: Beta-Blocker	NDC	metoprolol tartrate	633040579	≥1 fill ≤12 months pror to initaiton of therapy
Antihypertensive: Beta-Blocker	NDC	metoprolol tartrate	633040580	≥1 fill ≤12 months pror to initaiton of therapy
Antihypertensive: Beta-Blocker	NDC	metoprolol tartrate	633040580	≥1 fill ≤12 months pror to initaiton of therapy
Antihypertensive: Beta-Blocker	NDC	metoprolol tartrate	633040581	≥1 fill ≤12 months pror to initaiton of therapy
Antihypertensive: Beta-Blocker	NDC	metoprolol tartrate	633040581	≥1 fill ≤12 months pror to initaiton of therapy
Antihypertensive: Beta-Blocker	NDC	metoprolol tartrate	633230660	≥1 fill ≤12 months pror to initaiton of therapy
Antihypertensive: Beta-Blocker	NDC	metoprolol tartrate	636291462	≥1 fill ≤12 months pror to initaiton of therapy
Antihypertensive: Beta-Blocker	NDC	metoprolol tartrate	636291462	≥1 fill ≤12 months pror to initaiton of therapy
Antihypertensive: Beta-Blocker	NDC	metoprolol tartrate	636291462	≥1 fill ≤12 months pror to initaiton of therapy
Antihypertensive: Beta-Blocker	NDC	metoprolol tartrate	636291463	≥1 fill ≤12 months pror to initaiton of therapy
Antihypertensive: Beta-Blocker	NDC	metoprolol tartrate	636291463	≥1 fill ≤12 months pror to initaiton of therapy
Antihypertensive: Beta-Blocker	NDC	metoprolol tartrate	636291463	≥1 fill ≤12 months pror to initaiton of therapy
Antihypertensive: Beta-Blocker	NDC	metoprolol tartrate	636291463	≥1 fill ≤12 months pror to initaiton of therapy
Antihypertensive: Beta-Blocker	NDC	metoprolol tartrate	636291463	≥1 fill ≤12 months pror to initaiton of therapy
Antihypertensive: Beta-Blocker	NDC	metoprolol succinate	636293636	≥1 fill ≤12 months pror to initaiton of therapy
Antihypertensive: Beta-Blocker	NDC	metoprolol succinate	636293636	≥1 fill ≤12 months pror to initaiton of therapy
Antihypertensive: Beta-Blocker	NDC	metoprolol succinate	636294096	≥1 fill ≤12 months pror to initaiton of therapy
Antihypertensive: Beta-Blocker	NDC	metoprolol tartrate	637390173	≥1 fill ≤12 months pror to initaiton of therapy
Antihypertensive: Beta-Blocker	NDC	metoprolol tartrate	637390173	≥1 fill ≤12 months pror to initaiton of therapy
Antihypertensive: Beta-Blocker	NDC	metoprolol tartrate	637390173	≥1 fill ≤12 months pror to initaiton of therapy
Antihypertensive: Beta-Blocker	NDC	metoprolol tartrate	637390173	≥1 fill ≤12 months pror to initaiton of therapy
Antihypertensive: Beta-Blocker	NDC	metoprolol tartrate	637390173	≥1 fill ≤12 months pror to initaiton of therapy
Antihypertensive: Beta-Blocker	NDC	metoprolol tartrate	637390174	≥1 fill ≤12 months pror to initaiton of therapy
Antihypertensive: Beta-Blocker	NDC	metoprolol tartrate	637390174	≥1 fill ≤12 months pror to initaiton of therapy
Antihypertensive: Beta-Blocker	NDC	metoprolol tartrate	637390405	≥1 fill ≤12 months pror to initaiton of therapy
Antihypertensive: Beta-Blocker	NDC	metoprolol tartrate	637390428	≥1 fill ≤12 months pror to initaiton of therapy
Antihypertensive: Beta-Blocker	NDC	metoprolol succinate	637390454	≥1 fill ≤12 months pror to initaiton of therapy
Antihypertensive: Beta-Blocker	NDC	metoprolol succinate	637390454	≥1 fill ≤12 months pror to initaiton of therapy
Antihypertensive: Beta-Blocker	NDC	metoprolol tartrate	643760502	≥1 fill ≤12 months pror to initaiton of therapy
Antihypertensive: Beta-Blocker	NDC	metoprolol tartrate	643760502	≥1 fill ≤12 months pror to initaiton of therapy
Antihypertensive: Beta-Blocker	NDC	metoprolol tartrate	643760503	≥1 fill ≤12 months pror to initaiton of therapy
Antihypertensive: Beta-Blocker	NDC	metoprolol tartrate	643760503	≥1 fill ≤12 months pror to initaiton of therapy
Antihypertensive: Beta-Blocker	NDC	metoprolol succinate	646790734	≥1 fill ≤12 months pror to initaiton of therapy
Antihypertensive: Beta-Blocker	NDC	metoprolol succinate	646790734	≥1 fill ≤12 months pror to initaiton of therapy
Antihypertensive: Beta-Blocker	NDC	metoprolol succinate	646790734	≥1 fill ≤12 months pror to initaiton of therapy
Antihypertensive: Beta-Blocker	NDC	metoprolol succinate	646790734	≥1 fill ≤12 months pror to initaiton of therapy
Antihypertensive: Beta-Blocker	NDC	metoprolol succinate	646790735	≥1 fill ≤12 months pror to initaiton of therapy
Antihypertensive: Beta-Blocker	NDC	metoprolol succinate	646790735	≥1 fill ≤12 months pror to initaiton of therapy
Antihypertensive: Beta-Blocker	NDC	metoprolol succinate	646790735	≥1 fill ≤12 months pror to initaiton of therapy
Antihypertensive: Beta-Blocker	NDC	metoprolol succinate	646790735	≥1 fill ≤12 months pror to initaiton of therapy
Antihypertensive: Beta-Blocker	NDC	metoprolol succinate	646790736	≥1 fill ≤12 months pror to initaiton of therapy
Antihypertensive: Beta-Blocker	NDC	metoprolol succinate	646790736	≥1 fill ≤12 months pror to initaiton of therapy
Antihypertensive: Beta-Blocker	NDC	metoprolol succinate	646790736	≥1 fill ≤12 months pror to initaiton of therapy
Antihypertensive: Beta-Blocker	NDC	metoprolol succinate	646790736	≥1 fill ≤12 months pror to initaiton of therapy
Antihypertensive: Beta-Blocker	NDC	metoprolol succinate	646790737	≥1 fill ≤12 months pror to initaiton of therapy
Antihypertensive: Beta-Blocker	NDC	metoprolol succinate	646790737	≥1 fill ≤12 months pror to initaiton of therapy
Antihypertensive: Beta-Blocker	NDC	metoprolol succinate	646790737	≥1 fill ≤12 months pror to initaiton of therapy
Antihypertensive: Beta-Blocker	NDC	metoprolol tartrate	652430232	≥1 fill ≤12 months pror to initaiton of therapy
Antihypertensive: Beta-Blocker	NDC	metoprolol tartrate	652430232	≥1 fill ≤12 months pror to initaiton of therapy
Antihypertensive: Beta-Blocker	NDC	metoprolol tartrate	652430232	≥1 fill ≤12 months pror to initaiton of therapy
Antihypertensive: Beta-Blocker	NDC	metoprolol tartrate	652430232	≥1 fill ≤12 months pror to initaiton of therapy
Antihypertensive: Beta-Blocker	NDC	metoprolol tartrate	652430232	≥1 fill ≤12 months pror to initaiton of therapy
Antihypertensive: Beta-Blocker	NDC	metoprolol tartrate	652430232	≥1 fill ≤12 months pror to initaiton of therapy
Antihypertensive: Beta-Blocker	NDC	metoprolol tartrate	652430265	≥1 fill ≤12 months pror to initaiton of therapy
Antihypertensive: Beta-Blocker	NDC	metoprolol tartrate	652430265	≥1 fill ≤12 months pror to initaiton of therapy
Antihypertensive: Beta-Blocker	NDC	metoprolol tartrate	652430265	≥1 fill ≤12 months pror to initaiton of therapy
Antihypertensive: Beta-Blocker	NDC	metoprolol tartrate	652430265	≥1 fill ≤12 months pror to initaiton of therapy
Antihypertensive: Beta-Blocker	NDC	metoprolol tartrate	652430265	≥1 fill ≤12 months pror to initaiton of therapy
Antihypertensive: Beta-Blocker	NDC	metoprolol tartrate	652430329	≥1 fill ≤12 months pror to initaiton of therapy
Antihypertensive: Beta-Blocker	NDC	metoprolol tartrate	652430329	≥1 fill ≤12 months pror to initaiton of therapy
Antihypertensive: Beta-Blocker	NDC	metoprolol tartrate	652430329	≥1 fill ≤12 months pror to initaiton of therapy
Antihypertensive: Beta-Blocker	NDC	metoprolol tartrate	652430379	≥1 fill ≤12 months pror to initaiton of therapy
Antihypertensive: Beta-Blocker	NDC	metoprolol tartrate	652430379	≥1 fill ≤12 months pror to initaiton of therapy
Antihypertensive: Beta-Blocker	NDC	metoprolol tartrate	652430382	≥1 fill ≤12 months pror to initaiton of therapy
Antihypertensive: Beta-Blocker	NDC	metoprolol tartrate	652430382	≥1 fill ≤12 months pror to initaiton of therapy
Antihypertensive: Beta-Blocker	NDC	metoprolol tartrate	658620062	≥1 fill ≤12 months pror to initaiton of therapy
Antihypertensive: Beta-Blocker	NDC	metoprolol tartrate	658620062	≥1 fill ≤12 months pror to initaiton of therapy
Antihypertensive: Beta-Blocker	NDC	metoprolol tartrate	658620063	≥1 fill ≤12 months pror to initaiton of therapy
Antihypertensive: Beta-Blocker	NDC	metoprolol tartrate	658620063	≥1 fill ≤12 months pror to initaiton of therapy
Antihypertensive: Beta-Blocker	NDC	metoprolol tartrate	658620063	≥1 fill ≤12 months pror to initaiton of therapy
Antihypertensive: Beta-Blocker	NDC	metoprolol tartrate	658620064	≥1 fill ≤12 months pror to initaiton of therapy
Antihypertensive: Beta-Blocker	NDC	metoprolol tartrate	658620064	≥1 fill ≤12 months pror to initaiton of therapy
Antihypertensive: Beta-Blocker	NDC	metoprolol tartrate	658620064	≥1 fill ≤12 months pror to initaiton of therapy
Antihypertensive: Beta-Blocker	NDC	metoprolol tartrate	661160455	≥1 fill ≤12 months pror to initaiton of therapy
Antihypertensive: Beta-Blocker	NDC	metoprolol tartrate	661160456	≥1 fill ≤12 months pror to initaiton of therapy
Antihypertensive: Beta-Blocker	NDC	metoprolol tartrate	662670346	≥1 fill ≤12 months pror to initaiton of therapy
Antihypertensive: Beta-Blocker	NDC	metoprolol tartrate	662670346	≥1 fill ≤12 months pror to initaiton of therapy
Antihypertensive: Beta-Blocker	NDC	metoprolol tartrate	662670346	≥1 fill ≤12 months pror to initaiton of therapy
Antihypertensive: Beta-Blocker	NDC	metoprolol tartrate	662670346	≥1 fill ≤12 months pror to initaiton of therapy
Antihypertensive: Beta-Blocker	NDC	metoprolol tartrate	662670346	≥1 fill ≤12 months pror to initaiton of therapy
Antihypertensive: Beta-Blocker	NDC	metoprolol tartrate	662670346	≥1 fill ≤12 months pror to initaiton of therapy
Antihypertensive: Beta-Blocker	NDC	metoprolol tartrate	663360514	≥1 fill ≤12 months pror to initaiton of therapy
Antihypertensive: Beta-Blocker	NDC	metoprolol tartrate	663360514	≥1 fill ≤12 months pror to initaiton of therapy
Antihypertensive: Beta-Blocker	NDC	metoprolol tartrate	663360514	≥1 fill ≤12 months pror to initaiton of therapy
Antihypertensive: Beta-Blocker	NDC	metoprolol tartrate	663360523	≥1 fill ≤12 months pror to initaiton of therapy
Antihypertensive: Beta-Blocker	NDC	metoprolol tartrate	663360523	≥1 fill ≤12 months pror to initaiton of therapy
Antihypertensive: Beta-Blocker	NDC	metoprolol tartrate	663360523	≥1 fill ≤12 months pror to initaiton of therapy
Antihypertensive: Beta-Blocker	NDC	metoprolol tartrate	675440076	≥1 fill ≤12 months pror to initaiton of therapy
Antihypertensive: Beta-Blocker	NDC	metoprolol tartrate	675440076	≥1 fill ≤12 months pror to initaiton of therapy
Antihypertensive: Beta-Blocker	NDC	metoprolol tartrate	675440076	≥1 fill ≤12 months pror to initaiton of therapy
Antihypertensive: Beta-Blocker	NDC	metoprolol tartrate	675440076	≥1 fill ≤12 months pror to initaiton of therapy
Antihypertensive: Beta-Blocker	NDC	metoprolol tartrate	675440076	≥1 fill ≤12 months pror to initaiton of therapy
Antihypertensive: Beta-Blocker	NDC	metoprolol tartrate	675440076	≥1 fill ≤12 months pror to initaiton of therapy
Antihypertensive: Beta-Blocker	NDC	metoprolol tartrate	675440076	≥1 fill ≤12 months pror to initaiton of therapy
Antihypertensive: Beta-Blocker	NDC	metoprolol tartrate	675440076	≥1 fill ≤12 months pror to initaiton of therapy
Antihypertensive: Beta-Blocker	NDC	metoprolol tartrate	675440076	≥1 fill ≤12 months pror to initaiton of therapy
Antihypertensive: Beta-Blocker	NDC	metoprolol tartrate	675440076	≥1 fill ≤12 months pror to initaiton of therapy
Antihypertensive: Beta-Blocker	NDC	metoprolol tartrate	675440077	≥1 fill ≤12 months pror to initaiton of therapy
Antihypertensive: Beta-Blocker	NDC	metoprolol tartrate	675440077	≥1 fill ≤12 months pror to initaiton of therapy
Antihypertensive: Beta-Blocker	NDC	metoprolol tartrate	675440077	≥1 fill ≤12 months pror to initaiton of therapy
Antihypertensive: Beta-Blocker	NDC	metoprolol tartrate	675440077	≥1 fill ≤12 months pror to initaiton of therapy
Antihypertensive: Beta-Blocker	NDC	metoprolol tartrate	675440122	≥1 fill ≤12 months pror to initaiton of therapy
Antihypertensive: Beta-Blocker	NDC	metoprolol tartrate	675440122	≥1 fill ≤12 months pror to initaiton of therapy
Antihypertensive: Beta-Blocker	NDC	metoprolol tartrate	675440122	≥1 fill ≤12 months pror to initaiton of therapy
Antihypertensive: Beta-Blocker	NDC	metoprolol tartrate	675440122	≥1 fill ≤12 months pror to initaiton of therapy
Antihypertensive: Beta-Blocker	NDC	metoprolol tartrate	675440122	≥1 fill ≤12 months pror to initaiton of therapy
Antihypertensive: Beta-Blocker	NDC	metoprolol tartrate	675440122	≥1 fill ≤12 months pror to initaiton of therapy
Antihypertensive: Beta-Blocker	NDC	metoprolol tartrate	675440122	≥1 fill ≤12 months pror to initaiton of therapy
Antihypertensive: Beta-Blocker	NDC	metoprolol tartrate	675440122	≥1 fill ≤12 months pror to initaiton of therapy
Antihypertensive: Beta-Blocker	NDC	metoprolol tartrate	675440122	≥1 fill ≤12 months pror to initaiton of therapy
Antihypertensive: Beta-Blocker	NDC	metoprolol tartrate	675440130	≥1 fill ≤12 months pror to initaiton of therapy
Antihypertensive: Beta-Blocker	NDC	metoprolol tartrate	675440130	≥1 fill ≤12 months pror to initaiton of therapy
Antihypertensive: Beta-Blocker	NDC	metoprolol tartrate	675440130	≥1 fill ≤12 months pror to initaiton of therapy
Antihypertensive: Beta-Blocker	NDC	metoprolol tartrate	675440130	≥1 fill ≤12 months pror to initaiton of therapy
Antihypertensive: Beta-Blocker	NDC	metoprolol tartrate	675440130	≥1 fill ≤12 months pror to initaiton of therapy
Antihypertensive: Beta-Blocker	NDC	metoprolol tartrate	675440130	≥1 fill ≤12 months pror to initaiton of therapy
Antihypertensive: Beta-Blocker	NDC	metoprolol tartrate	675440272	≥1 fill ≤12 months pror to initaiton of therapy
Antihypertensive: Beta-Blocker	NDC	metoprolol tartrate	675440272	≥1 fill ≤12 months pror to initaiton of therapy
Antihypertensive: Beta-Blocker	NDC	metoprolol tartrate	675440272	≥1 fill ≤12 months pror to initaiton of therapy
Antihypertensive: Beta-Blocker	NDC	metoprolol tartrate	675440272	≥1 fill ≤12 months pror to initaiton of therapy
Antihypertensive: Beta-Blocker	NDC	metoprolol tartrate	675440272	≥1 fill ≤12 months pror to initaiton of therapy
Antihypertensive: Beta-Blocker	NDC	metoprolol tartrate	675440272	≥1 fill ≤12 months pror to initaiton of therapy
Antihypertensive: Beta-Blocker	NDC	metoprolol tartrate	675440272	≥1 fill ≤12 months pror to initaiton of therapy
Antihypertensive: Beta-Blocker	NDC	metoprolol tartrate	675440272	≥1 fill ≤12 months pror to initaiton of therapy
Antihypertensive: Beta-Blocker	NDC	metoprolol tartrate	675440272	≥1 fill ≤12 months pror to initaiton of therapy
Antihypertensive: Beta-Blocker	NDC	metoprolol tartrate	675440272	≥1 fill ≤12 months pror to initaiton of therapy
Antihypertensive: Beta-Blocker	NDC	Toprol XL	675440282	≥1 fill ≤12 months pror to initaiton of therapy
Antihypertensive: Beta-Blocker	NDC	Toprol XL	675440282	≥1 fill ≤12 months pror to initaiton of therapy
Antihypertensive: Beta-Blocker	NDC	Toprol XL	675440282	≥1 fill ≤12 months pror to initaiton of therapy
Antihypertensive: Beta-Blocker	NDC	Toprol XL	675440282	≥1 fill ≤12 months pror to initaiton of therapy
Antihypertensive: Beta-Blocker	NDC	Toprol XL	675440282	≥1 fill ≤12 months pror to initaiton of therapy
Antihypertensive: Beta-Blocker	NDC	metoprolol tartrate	675440387	≥1 fill ≤12 months pror to initaiton of therapy
Antihypertensive: Beta-Blocker	NDC	metoprolol tartrate	675440387	≥1 fill ≤12 months pror to initaiton of therapy
Antihypertensive: Beta-Blocker	NDC	metoprolol tartrate	675440387	≥1 fill ≤12 months pror to initaiton of therapy
Antihypertensive: Beta-Blocker	NDC	Toprol XL	675440491	≥1 fill ≤12 months pror to initaiton of therapy
Antihypertensive: Beta-Blocker	NDC	Toprol XL	675440491	≥1 fill ≤12 months pror to initaiton of therapy
Antihypertensive: Beta-Blocker	NDC	Toprol XL	675440491	≥1 fill ≤12 months pror to initaiton of therapy
Antihypertensive: Beta-Blocker	NDC	Toprol XL	675440491	≥1 fill ≤12 months pror to initaiton of therapy
Antihypertensive: Beta-Blocker	NDC	Toprol XL	675440491	≥1 fill ≤12 months pror to initaiton of therapy
Antihypertensive: Beta-Blocker	NDC	Toprol XL	675440555	≥1 fill ≤12 months pror to initaiton of therapy
Antihypertensive: Beta-Blocker	NDC	Toprol XL	675440555	≥1 fill ≤12 months pror to initaiton of therapy
Antihypertensive: Beta-Blocker	NDC	Toprol XL	675440555	≥1 fill ≤12 months pror to initaiton of therapy
Antihypertensive: Beta-Blocker	NDC	metoprolol tartrate	675440567	≥1 fill ≤12 months pror to initaiton of therapy
Antihypertensive: Beta-Blocker	NDC	metoprolol tartrate	675440567	≥1 fill ≤12 months pror to initaiton of therapy
Antihypertensive: Beta-Blocker	NDC	metoprolol tartrate	675440567	≥1 fill ≤12 months pror to initaiton of therapy
Antihypertensive: Beta-Blocker	NDC	metoprolol tartrate	675440567	≥1 fill ≤12 months pror to initaiton of therapy
Antihypertensive: Beta-Blocker	NDC	metoprolol tartrate	675440567	≥1 fill ≤12 months pror to initaiton of therapy
Antihypertensive: Beta-Blocker	NDC	metoprolol tartrate	675440567	≥1 fill ≤12 months pror to initaiton of therapy
Antihypertensive: Beta-Blocker	NDC	metoprolol tartrate	675440567	≥1 fill ≤12 months pror to initaiton of therapy
Antihypertensive: Beta-Blocker	NDC	Toprol XL	675440573	≥1 fill ≤12 months pror to initaiton of therapy
Antihypertensive: Beta-Blocker	NDC	Toprol XL	675440573	≥1 fill ≤12 months pror to initaiton of therapy
Antihypertensive: Beta-Blocker	NDC	metoprolol tartrate	675440627	≥1 fill ≤12 months pror to initaiton of therapy
Antihypertensive: Beta-Blocker	NDC	metoprolol tartrate	675440627	≥1 fill ≤12 months pror to initaiton of therapy
Antihypertensive: Beta-Blocker	NDC	metoprolol tartrate	675440627	≥1 fill ≤12 months pror to initaiton of therapy
Antihypertensive: Beta-Blocker	NDC	metoprolol tartrate	675440911	≥1 fill ≤12 months pror to initaiton of therapy
Antihypertensive: Beta-Blocker	NDC	metoprolol tartrate	675440911	≥1 fill ≤12 months pror to initaiton of therapy
Antihypertensive: Beta-Blocker	NDC	metoprolol tartrate	675440911	≥1 fill ≤12 months pror to initaiton of therapy
Antihypertensive: Beta-Blocker	NDC	metoprolol tartrate	675440911	≥1 fill ≤12 months pror to initaiton of therapy
Antihypertensive: Beta-Blocker	NDC	metoprolol tartrate	675440911	≥1 fill ≤12 months pror to initaiton of therapy
Antihypertensive: Beta-Blocker	NDC	metoprolol tartrate	675440911	≥1 fill ≤12 months pror to initaiton of therapy
Antihypertensive: Beta-Blocker	NDC	metoprolol tartrate	675440911	≥1 fill ≤12 months pror to initaiton of therapy
Antihypertensive: Beta-Blocker	NDC	metoprolol tartrate	675440911	≥1 fill ≤12 months pror to initaiton of therapy
Antihypertensive: Beta-Blocker	NDC	metoprolol tartrate	675440911	≥1 fill ≤12 months pror to initaiton of therapy
Antihypertensive: Beta-Blocker	NDC	metoprolol tartrate	675440911	≥1 fill ≤12 months pror to initaiton of therapy
Antihypertensive: Beta-Blocker	NDC	metoprolol succinate	675441160	≥1 fill ≤12 months pror to initaiton of therapy
Antihypertensive: Beta-Blocker	NDC	metoprolol succinate	675441199	≥1 fill ≤12 months pror to initaiton of therapy
Antihypertensive: Beta-Blocker	NDC	metoprolol succinate	675441200	≥1 fill ≤12 months pror to initaiton of therapy
Antihypertensive: Beta-Blocker	NDC	metoprolol succinate	675441200	≥1 fill ≤12 months pror to initaiton of therapy
Antihypertensive: Beta-Blocker	NDC	metoprolol succinate	675441200	≥1 fill ≤12 months pror to initaiton of therapy
Antihypertensive: Beta-Blocker	NDC	Toprol XL	678010304	≥1 fill ≤12 months pror to initaiton of therapy
Antihypertensive: Beta-Blocker	NDC	Toprol XL	678010315	≥1 fill ≤12 months pror to initaiton of therapy
Antihypertensive: Beta-Blocker	NDC	Toprol XL	678010316	≥1 fill ≤12 months pror to initaiton of therapy
Antihypertensive: Beta-Blocker	NDC	metoprolol succinate	680010119	≥1 fill ≤12 months pror to initaiton of therapy
Antihypertensive: Beta-Blocker	NDC	metoprolol succinate	680010119	≥1 fill ≤12 months pror to initaiton of therapy
Antihypertensive: Beta-Blocker	NDC	metoprolol succinate	680010120	≥1 fill ≤12 months pror to initaiton of therapy
Antihypertensive: Beta-Blocker	NDC	metoprolol succinate	680010120	≥1 fill ≤12 months pror to initaiton of therapy
Antihypertensive: Beta-Blocker	NDC	metoprolol succinate	680010121	≥1 fill ≤12 months pror to initaiton of therapy
Antihypertensive: Beta-Blocker	NDC	metoprolol succinate	680010121	≥1 fill ≤12 months pror to initaiton of therapy
Antihypertensive: Beta-Blocker	NDC	metoprolol succinate	680010122	≥1 fill ≤12 months pror to initaiton of therapy
Antihypertensive: Beta-Blocker	NDC	metoprolol succinate	680010122	≥1 fill ≤12 months pror to initaiton of therapy
Antihypertensive: Beta-Blocker	NDC	metoprolol succinate	680010356	≥1 fill ≤12 months pror to initaiton of therapy
Antihypertensive: Beta-Blocker	NDC	metoprolol succinate	680010356	≥1 fill ≤12 months pror to initaiton of therapy
Antihypertensive: Beta-Blocker	NDC	metoprolol succinate	680010357	≥1 fill ≤12 months pror to initaiton of therapy
Antihypertensive: Beta-Blocker	NDC	metoprolol succinate	680010357	≥1 fill ≤12 months pror to initaiton of therapy
Antihypertensive: Beta-Blocker	NDC	metoprolol succinate	680010358	≥1 fill ≤12 months pror to initaiton of therapy
Antihypertensive: Beta-Blocker	NDC	metoprolol succinate	680010358	≥1 fill ≤12 months pror to initaiton of therapy
Antihypertensive: Beta-Blocker	NDC	metoprolol succinate	680010360	≥1 fill ≤12 months pror to initaiton of therapy
Antihypertensive: Beta-Blocker	NDC	metoprolol succinate	680010360	≥1 fill ≤12 months pror to initaiton of therapy
Antihypertensive: Beta-Blocker	NDC	metoprolol succinate	680840301	≥1 fill ≤12 months pror to initaiton of therapy
Antihypertensive: Beta-Blocker	NDC	metoprolol succinate	680840301	≥1 fill ≤12 months pror to initaiton of therapy
Antihypertensive: Beta-Blocker	NDC	metoprolol succinate	680840302	≥1 fill ≤12 months pror to initaiton of therapy
Antihypertensive: Beta-Blocker	NDC	metoprolol succinate	680840302	≥1 fill ≤12 months pror to initaiton of therapy
Antihypertensive: Beta-Blocker	NDC	metoprolol succinate	680840303	≥1 fill ≤12 months pror to initaiton of therapy
Antihypertensive: Beta-Blocker	NDC	metoprolol succinate	680840303	≥1 fill ≤12 months pror to initaiton of therapy
Antihypertensive: Beta-Blocker	NDC	metoprolol succinate	680840304	≥1 fill ≤12 months pror to initaiton of therapy
Antihypertensive: Beta-Blocker	NDC	metoprolol succinate	680840304	≥1 fill ≤12 months pror to initaiton of therapy
Antihypertensive: Beta-Blocker	NDC	metoprolol succinate	680840659	≥1 fill ≤12 months pror to initaiton of therapy
Antihypertensive: Beta-Blocker	NDC	metoprolol succinate	680840659	≥1 fill ≤12 months pror to initaiton of therapy
Antihypertensive: Beta-Blocker	NDC	metoprolol succinate	680840666	≥1 fill ≤12 months pror to initaiton of therapy
Antihypertensive: Beta-Blocker	NDC	metoprolol succinate	680840666	≥1 fill ≤12 months pror to initaiton of therapy
Antihypertensive: Beta-Blocker	NDC	metoprolol succinate	680840673	≥1 fill ≤12 months pror to initaiton of therapy
Antihypertensive: Beta-Blocker	NDC	metoprolol succinate	680840673	≥1 fill ≤12 months pror to initaiton of therapy
Antihypertensive: Beta-Blocker	NDC	metoprolol tartrate	681150238	≥1 fill ≤12 months pror to initaiton of therapy
Antihypertensive: Beta-Blocker	NDC	metoprolol tartrate	681150238	≥1 fill ≤12 months pror to initaiton of therapy
Antihypertensive: Beta-Blocker	NDC	metoprolol tartrate	681150238	≥1 fill ≤12 months pror to initaiton of therapy
Antihypertensive: Beta-Blocker	NDC	metoprolol tartrate	681150238	≥1 fill ≤12 months pror to initaiton of therapy
Antihypertensive: Beta-Blocker	NDC	metoprolol tartrate	681150239	≥1 fill ≤12 months pror to initaiton of therapy
Antihypertensive: Beta-Blocker	NDC	metoprolol tartrate	681150239	≥1 fill ≤12 months pror to initaiton of therapy
Antihypertensive: Beta-Blocker	NDC	metoprolol tartrate	681150239	≥1 fill ≤12 months pror to initaiton of therapy
Antihypertensive: Beta-Blocker	NDC	metoprolol tartrate	681150239	≥1 fill ≤12 months pror to initaiton of therapy
Antihypertensive: Beta-Blocker	NDC	Toprol XL	681150419	≥1 fill ≤12 months pror to initaiton of therapy
Antihypertensive: Beta-Blocker	NDC	Toprol XL	681150715	≥1 fill ≤12 months pror to initaiton of therapy
Antihypertensive: Beta-Blocker	NDC	Toprol XL	681150741	≥1 fill ≤12 months pror to initaiton of therapy
Antihypertensive: Beta-Blocker	NDC	metoprolol tartrate	682581082	≥1 fill ≤12 months pror to initaiton of therapy
Antihypertensive: Beta-Blocker	NDC	metoprolol tartrate	682581083	≥1 fill ≤12 months pror to initaiton of therapy
Antihypertensive: Beta-Blocker	NDC	metoprolol succinate	682586018	≥1 fill ≤12 months pror to initaiton of therapy
Antihypertensive: Beta-Blocker	NDC	metoprolol succinate	682586019	≥1 fill ≤12 months pror to initaiton of therapy
Antihypertensive: Beta-Blocker	NDC	metoprolol tartrate	682586033	≥1 fill ≤12 months pror to initaiton of therapy
Antihypertensive: Beta-Blocker	NDC	metoprolol tartrate	682589150	≥1 fill ≤12 months pror to initaiton of therapy
Antihypertensive: Beta-Blocker	NDC	metoprolol succinate	683820564	≥1 fill ≤12 months pror to initaiton of therapy
Antihypertensive: Beta-Blocker	NDC	metoprolol succinate	683820564	≥1 fill ≤12 months pror to initaiton of therapy
Antihypertensive: Beta-Blocker	NDC	metoprolol succinate	683820565	≥1 fill ≤12 months pror to initaiton of therapy
Antihypertensive: Beta-Blocker	NDC	metoprolol succinate	683820565	≥1 fill ≤12 months pror to initaiton of therapy
Antihypertensive: Beta-Blocker	NDC	metoprolol succinate	683820566	≥1 fill ≤12 months pror to initaiton of therapy
Antihypertensive: Beta-Blocker	NDC	metoprolol succinate	683820566	≥1 fill ≤12 months pror to initaiton of therapy
Antihypertensive: Beta-Blocker	NDC	metoprolol succinate	683820567	≥1 fill ≤12 months pror to initaiton of therapy
Antihypertensive: Beta-Blocker	NDC	metoprolol succinate	683820567	≥1 fill ≤12 months pror to initaiton of therapy
Antihypertensive: Beta-Blocker	NDC	Hypertensolol	684058017	≥1 fill ≤12 months pror to initaiton of therapy
Antihypertensive: Beta-Blocker	NDC	metoprolol tartrate	686450190	≥1 fill ≤12 months pror to initaiton of therapy
Antihypertensive: Beta-Blocker	NDC	metoprolol tartrate	686450191	≥1 fill ≤12 months pror to initaiton of therapy
Antihypertensive: Beta-Blocker	NDC	metoprolol succinate	686450477	≥1 fill ≤12 months pror to initaiton of therapy
Antihypertensive: Beta-Blocker	NDC	metoprolol succinate	686450478	≥1 fill ≤12 months pror to initaiton of therapy
Antihypertensive: Beta-Blocker	NDC	metoprolol succinate	686450479	≥1 fill ≤12 months pror to initaiton of therapy
Antihypertensive: Beta-Blocker	NDC	metoprolol succinate	690970407	≥1 fill ≤12 months pror to initaiton of therapy
Antihypertensive: Beta-Blocker	NDC	metoprolol succinate	690970408	≥1 fill ≤12 months pror to initaiton of therapy
Antihypertensive: Beta-Blocker	NDC	metoprolol succinate	690970409	≥1 fill ≤12 months pror to initaiton of therapy
Antihypertensive: Beta-Blocker	NDC	metoprolol su-hydrochlorothiaz	694990321	≥1 fill ≤12 months pror to initaiton of therapy
Antihypertensive: Beta-Blocker	NDC	metoprolol su-hydrochlorothiaz	694990323	≥1 fill ≤12 months pror to initaiton of therapy
Antihypertensive: Beta-Blocker	NDC	metoprolol su-hydrochlorothiaz	694990324	≥1 fill ≤12 months pror to initaiton of therapy
Antihypertensive: Beta-Blocker	NDC	Toprol XL	703470025	≥1 fill ≤12 months pror to initaiton of therapy
Antihypertensive: Beta-Blocker	NDC	Toprol XL	703470025	≥1 fill ≤12 months pror to initaiton of therapy
Antihypertensive: Beta-Blocker	NDC	Toprol XL	703470050	≥1 fill ≤12 months pror to initaiton of therapy
Antihypertensive: Beta-Blocker	NDC	Toprol XL	703470050	≥1 fill ≤12 months pror to initaiton of therapy
Antihypertensive: Beta-Blocker	NDC	Toprol XL	703470100	≥1 fill ≤12 months pror to initaiton of therapy
Antihypertensive: Beta-Blocker	NDC	Toprol XL	703470100	≥1 fill ≤12 months pror to initaiton of therapy
Antihypertensive: Beta-Blocker	NDC	Toprol XL	703470200	≥1 fill ≤12 months pror to initaiton of therapy
Antihypertensive: Beta-Blocker	NDC	Toprol XL	703470200	≥1 fill ≤12 months pror to initaiton of therapy
Antihypertensive: Beta-Blocker	NDC	metoprolol tartrate	708600300	≥1 fill ≤12 months pror to initaiton of therapy
Antihypertensive: Beta-Blocker	NDC	metoprolol tartrate	708600300	≥1 fill ≤12 months pror to initaiton of therapy
Antihypertensive: Beta-Blocker	NDC	metoprolol succinate	708820126	≥1 fill ≤12 months pror to initaiton of therapy
Antihypertensive: Beta-Blocker	NDC	metoprolol succinate	708820127	≥1 fill ≤12 months pror to initaiton of therapy
Antihypertensive: Beta-Blocker	NDC	metoprolol tartrate	708820132	≥1 fill ≤12 months pror to initaiton of therapy
Antihypertensive: Beta-Blocker	NDC	metoprolol tartrate	708820133	≥1 fill ≤12 months pror to initaiton of therapy
Antihypertensive: Beta-Blocker	NDC	metoprolol tartrate	709340105	≥1 fill ≤12 months pror to initaiton of therapy
Antihypertensive: Beta-Blocker	NDC	metoprolol tartrate	709340105	≥1 fill ≤12 months pror to initaiton of therapy
Antihypertensive: Beta-Blocker	NDC	metoprolol tartrate	709340105	≥1 fill ≤12 months pror to initaiton of therapy
Antihypertensive: Beta-Blocker	NDC	metoprolol succinate	709340113	≥1 fill ≤12 months pror to initaiton of therapy
Antihypertensive: Beta-Blocker	NDC	metoprolol succinate	709340242	≥1 fill ≤12 months pror to initaiton of therapy
Antihypertensive: Beta-Blocker	NDC	metoprolol succinate	709340267	≥1 fill ≤12 months pror to initaiton of therapy
Antihypertensive: Beta-Blocker	NDC	metoprolol tartrate	709340305	≥1 fill ≤12 months pror to initaiton of therapy
Antihypertensive: Beta-Blocker	NDC	metoprolol succinate	709340388	≥1 fill ≤12 months pror to initaiton of therapy
Antihypertensive: Beta-Blocker	NDC	metoprolol tartrate	709340390	≥1 fill ≤12 months pror to initaiton of therapy
Antihypertensive: Beta-Blocker	NDC	metoprolol tartrate	712050003	≥1 fill ≤12 months pror to initaiton of therapy
Antihypertensive: Beta-Blocker	NDC	metoprolol succinate	712050162	≥1 fill ≤12 months pror to initaiton of therapy
Antihypertensive: Beta-Blocker	NDC	metoprolol succinate	712050179	≥1 fill ≤12 months pror to initaiton of therapy
Antihypertensive: Beta-Blocker	NDC	metoprolol succinate	712050179	≥1 fill ≤12 months pror to initaiton of therapy
Antihypertensive: Beta-Blocker	NDC	metoprolol succinate	712050336	≥1 fill ≤12 months pror to initaiton of therapy
Antihypertensive: Beta-Blocker	NDC	Toprol XL	716100035	≥1 fill ≤12 months pror to initaiton of therapy
Antihypertensive: Beta-Blocker	NDC	Toprol XL	716100035	≥1 fill ≤12 months pror to initaiton of therapy
Antihypertensive: Beta-Blocker	NDC	Toprol XL	716100038	≥1 fill ≤12 months pror to initaiton of therapy
Antihypertensive: Beta-Blocker	NDC	Toprol XL	716100038	≥1 fill ≤12 months pror to initaiton of therapy
Antihypertensive: Beta-Blocker	NDC	metoprolol tartrate	716100073	≥1 fill ≤12 months pror to initaiton of therapy
Antihypertensive: Beta-Blocker	NDC	metoprolol tartrate	716100073	≥1 fill ≤12 months pror to initaiton of therapy
Antihypertensive: Beta-Blocker	NDC	metoprolol tartrate	716100080	≥1 fill ≤12 months pror to initaiton of therapy
Antihypertensive: Beta-Blocker	NDC	metoprolol tartrate	716100080	≥1 fill ≤12 months pror to initaiton of therapy
Antihypertensive: Beta-Blocker	NDC	metoprolol tartrate	716100080	≥1 fill ≤12 months pror to initaiton of therapy
Antihypertensive: Beta-Blocker	NDC	metoprolol tartrate	716100091	≥1 fill ≤12 months pror to initaiton of therapy
Antihypertensive: Beta-Blocker	NDC	metoprolol tartrate	716100137	≥1 fill ≤12 months pror to initaiton of therapy
Antihypertensive: Beta-Blocker	NDC	metoprolol tartrate	716100137	≥1 fill ≤12 months pror to initaiton of therapy
Antihypertensive: Beta-Blocker	NDC	metoprolol tartrate	716100138	≥1 fill ≤12 months pror to initaiton of therapy
Antihypertensive: Beta-Blocker	NDC	metoprolol tartrate	716100138	≥1 fill ≤12 months pror to initaiton of therapy
Antihypertensive: Beta-Blocker	NDC	metoprolol tartrate	716100138	≥1 fill ≤12 months pror to initaiton of therapy
Antihypertensive: Beta-Blocker	NDC	metoprolol tartrate	716100138	≥1 fill ≤12 months pror to initaiton of therapy
Antihypertensive: Beta-Blocker	NDC	metoprolol tartrate	716100147	≥1 fill ≤12 months pror to initaiton of therapy
Antihypertensive: Beta-Blocker	NDC	metoprolol tartrate	716100147	≥1 fill ≤12 months pror to initaiton of therapy
Antihypertensive: Beta-Blocker	NDC	metoprolol tartrate	716100147	≥1 fill ≤12 months pror to initaiton of therapy
Antihypertensive: Beta-Blocker	NDC	metoprolol tartrate	716100147	≥1 fill ≤12 months pror to initaiton of therapy
Antihypertensive: Beta-Blocker	NDC	metoprolol tartrate	716100147	≥1 fill ≤12 months pror to initaiton of therapy
Antihypertensive: Beta-Blocker	NDC	metoprolol tartrate	716100158	≥1 fill ≤12 months pror to initaiton of therapy
Antihypertensive: Beta-Blocker	NDC	metoprolol tartrate	716100158	≥1 fill ≤12 months pror to initaiton of therapy
Antihypertensive: Beta-Blocker	NDC	metoprolol succinate	716100161	≥1 fill ≤12 months pror to initaiton of therapy
Antihypertensive: Beta-Blocker	NDC	metoprolol succinate	716100161	≥1 fill ≤12 months pror to initaiton of therapy
Antihypertensive: Beta-Blocker	NDC	metoprolol tartrate	716100184	≥1 fill ≤12 months pror to initaiton of therapy
Antihypertensive: Beta-Blocker	NDC	metoprolol tartrate	716100184	≥1 fill ≤12 months pror to initaiton of therapy
Antihypertensive: Beta-Blocker	NDC	metoprolol tartrate	716100184	≥1 fill ≤12 months pror to initaiton of therapy
Antihypertensive: Beta-Blocker	NDC	metoprolol tartrate	716100186	≥1 fill ≤12 months pror to initaiton of therapy
Antihypertensive: Beta-Blocker	NDC	metoprolol tartrate	716100186	≥1 fill ≤12 months pror to initaiton of therapy
Antihypertensive: Beta-Blocker	NDC	metoprolol tartrate	716100186	≥1 fill ≤12 months pror to initaiton of therapy
Antihypertensive: Beta-Blocker	NDC	Toprol XL	716100373	≥1 fill ≤12 months pror to initaiton of therapy
Antihypertensive: Beta-Blocker	NDC	Toprol XL	716100373	≥1 fill ≤12 months pror to initaiton of therapy
Antihypertensive: Beta-Blocker	NDC	metoprolol tartrate	722660122	≥1 fill ≤12 months pror to initaiton of therapy
Antihypertensive: Beta-Blocker	NDC	metoprolol tartrate	722660122	≥1 fill ≤12 months pror to initaiton of therapy
Antihypertensive: Beta-Blocker	NDC	metoprolol tartrate	725720420	≥1 fill ≤12 months pror to initaiton of therapy
Antihypertensive: Beta-Blocker	NDC	metoprolol tartrate	725720420	≥1 fill ≤12 months pror to initaiton of therapy
Antihypertensive: Beta-Blocker	NDC	metoprolol succinate	727890010	≥1 fill ≤12 months pror to initaiton of therapy
Antihypertensive: Beta-Blocker	NDC	Corgard	30207	≥1 fill ≤12 months pror to initaiton of therapy
Antihypertensive: Beta-Blocker	NDC	Corgard	30207	≥1 fill ≤12 months pror to initaiton of therapy
Antihypertensive: Beta-Blocker	NDC	Corgard	30207	≥1 fill ≤12 months pror to initaiton of therapy
Antihypertensive: Beta-Blocker	NDC	Corgard	30208	≥1 fill ≤12 months pror to initaiton of therapy
Antihypertensive: Beta-Blocker	NDC	Corgard	30208	≥1 fill ≤12 months pror to initaiton of therapy
Antihypertensive: Beta-Blocker	NDC	Corgard	30208	≥1 fill ≤12 months pror to initaiton of therapy
Antihypertensive: Beta-Blocker	NDC	Corgard	30232	≥1 fill ≤12 months pror to initaiton of therapy
Antihypertensive: Beta-Blocker	NDC	Corgard	30232	≥1 fill ≤12 months pror to initaiton of therapy
Antihypertensive: Beta-Blocker	NDC	Corgard	30241	≥1 fill ≤12 months pror to initaiton of therapy
Antihypertensive: Beta-Blocker	NDC	Corgard	30241	≥1 fill ≤12 months pror to initaiton of therapy
Antihypertensive: Beta-Blocker	NDC	Corgard	30241	≥1 fill ≤12 months pror to initaiton of therapy
Antihypertensive: Beta-Blocker	NDC	Corgard	30246	≥1 fill ≤12 months pror to initaiton of therapy
Antihypertensive: Beta-Blocker	NDC	Corgard	30246	≥1 fill ≤12 months pror to initaiton of therapy
Antihypertensive: Beta-Blocker	NDC	Corgard	30246	≥1 fill ≤12 months pror to initaiton of therapy
Antihypertensive: Beta-Blocker	NDC	Corzide	30283	≥1 fill ≤12 months pror to initaiton of therapy
Antihypertensive: Beta-Blocker	NDC	Corzide	30284	≥1 fill ≤12 months pror to initaiton of therapy
Antihypertensive: Beta-Blocker	NDC	nadolol	934235	≥1 fill ≤12 months pror to initaiton of therapy
Antihypertensive: Beta-Blocker	NDC	nadolol	934236	≥1 fill ≤12 months pror to initaiton of therapy
Antihypertensive: Beta-Blocker	NDC	nadolol	934237	≥1 fill ≤12 months pror to initaiton of therapy
Antihypertensive: Beta-Blocker	NDC	nadolol-bendroflumethiazide	1155311	≥1 fill ≤12 months pror to initaiton of therapy
Antihypertensive: Beta-Blocker	NDC	nadolol-bendroflumethiazide	1155322	≥1 fill ≤12 months pror to initaiton of therapy
Antihypertensive: Beta-Blocker	NDC	nadolol	1724235	≥1 fill ≤12 months pror to initaiton of therapy
Antihypertensive: Beta-Blocker	NDC	nadolol	1724235	≥1 fill ≤12 months pror to initaiton of therapy
Antihypertensive: Beta-Blocker	NDC	nadolol	1724235	≥1 fill ≤12 months pror to initaiton of therapy
Antihypertensive: Beta-Blocker	NDC	nadolol	1724236	≥1 fill ≤12 months pror to initaiton of therapy
Antihypertensive: Beta-Blocker	NDC	nadolol	1724236	≥1 fill ≤12 months pror to initaiton of therapy
Antihypertensive: Beta-Blocker	NDC	nadolol	1724236	≥1 fill ≤12 months pror to initaiton of therapy
Antihypertensive: Beta-Blocker	NDC	nadolol	1724237	≥1 fill ≤12 months pror to initaiton of therapy
Antihypertensive: Beta-Blocker	NDC	nadolol	1724237	≥1 fill ≤12 months pror to initaiton of therapy
Antihypertensive: Beta-Blocker	NDC	nadolol	1724237	≥1 fill ≤12 months pror to initaiton of therapy
Antihypertensive: Beta-Blocker	NDC	nadolol	1724237	≥1 fill ≤12 months pror to initaiton of therapy
Antihypertensive: Beta-Blocker	NDC	nadolol	1724238	≥1 fill ≤12 months pror to initaiton of therapy
Antihypertensive: Beta-Blocker	NDC	nadolol	1724238	≥1 fill ≤12 months pror to initaiton of therapy
Antihypertensive: Beta-Blocker	NDC	nadolol	1724238	≥1 fill ≤12 months pror to initaiton of therapy
Antihypertensive: Beta-Blocker	NDC	nadolol	1724239	≥1 fill ≤12 months pror to initaiton of therapy
Antihypertensive: Beta-Blocker	NDC	nadolol	1724239	≥1 fill ≤12 months pror to initaiton of therapy
Antihypertensive: Beta-Blocker	NDC	nadolol	1724239	≥1 fill ≤12 months pror to initaiton of therapy
Antihypertensive: Beta-Blocker	NDC	nadolol	1822632	≥1 fill ≤12 months pror to initaiton of therapy
Antihypertensive: Beta-Blocker	NDC	nadolol	1822632	≥1 fill ≤12 months pror to initaiton of therapy
Antihypertensive: Beta-Blocker	NDC	nadolol	1822632	≥1 fill ≤12 months pror to initaiton of therapy
Antihypertensive: Beta-Blocker	NDC	nadolol	1822633	≥1 fill ≤12 months pror to initaiton of therapy
Antihypertensive: Beta-Blocker	NDC	nadolol	1822633	≥1 fill ≤12 months pror to initaiton of therapy
Antihypertensive: Beta-Blocker	NDC	nadolol	1822633	≥1 fill ≤12 months pror to initaiton of therapy
Antihypertensive: Beta-Blocker	NDC	nadolol	1822633	≥1 fill ≤12 months pror to initaiton of therapy
Antihypertensive: Beta-Blocker	NDC	nadolol	1822634	≥1 fill ≤12 months pror to initaiton of therapy
Antihypertensive: Beta-Blocker	NDC	nadolol	1822634	≥1 fill ≤12 months pror to initaiton of therapy
Antihypertensive: Beta-Blocker	NDC	nadolol	1822634	≥1 fill ≤12 months pror to initaiton of therapy
Antihypertensive: Beta-Blocker	NDC	nadolol	1822634	≥1 fill ≤12 months pror to initaiton of therapy
Antihypertensive: Beta-Blocker	NDC	nadolol	3642652	≥1 fill ≤12 months pror to initaiton of therapy
Antihypertensive: Beta-Blocker	NDC	nadolol	3642652	≥1 fill ≤12 months pror to initaiton of therapy
Antihypertensive: Beta-Blocker	NDC	nadolol	3642653	≥1 fill ≤12 months pror to initaiton of therapy
Antihypertensive: Beta-Blocker	NDC	nadolol	3642653	≥1 fill ≤12 months pror to initaiton of therapy
Antihypertensive: Beta-Blocker	NDC	nadolol	3642654	≥1 fill ≤12 months pror to initaiton of therapy
Antihypertensive: Beta-Blocker	NDC	nadolol	3642654	≥1 fill ≤12 months pror to initaiton of therapy
Antihypertensive: Beta-Blocker	NDC	nadolol	3780028	≥1 fill ≤12 months pror to initaiton of therapy
Antihypertensive: Beta-Blocker	NDC	nadolol-bendroflumethiazide	3780096	≥1 fill ≤12 months pror to initaiton of therapy
Antihypertensive: Beta-Blocker	NDC	nadolol-bendroflumethiazide	3780099	≥1 fill ≤12 months pror to initaiton of therapy
Antihypertensive: Beta-Blocker	NDC	nadolol	3781132	≥1 fill ≤12 months pror to initaiton of therapy
Antihypertensive: Beta-Blocker	NDC	nadolol	3781132	≥1 fill ≤12 months pror to initaiton of therapy
Antihypertensive: Beta-Blocker	NDC	nadolol	3781171	≥1 fill ≤12 months pror to initaiton of therapy
Antihypertensive: Beta-Blocker	NDC	nadolol	3781171	≥1 fill ≤12 months pror to initaiton of therapy
Antihypertensive: Beta-Blocker	NDC	nadolol	5364245	≥1 fill ≤12 months pror to initaiton of therapy
Antihypertensive: Beta-Blocker	NDC	nadolol	5364246	≥1 fill ≤12 months pror to initaiton of therapy
Antihypertensive: Beta-Blocker	NDC	nadolol	5364247	≥1 fill ≤12 months pror to initaiton of therapy
Antihypertensive: Beta-Blocker	NDC	nadolol	6034740	≥1 fill ≤12 months pror to initaiton of therapy
Antihypertensive: Beta-Blocker	NDC	nadolol	6034741	≥1 fill ≤12 months pror to initaiton of therapy
Antihypertensive: Beta-Blocker	NDC	nadolol	6034742	≥1 fill ≤12 months pror to initaiton of therapy
Antihypertensive: Beta-Blocker	NDC	nadolol	6153576	≥1 fill ≤12 months pror to initaiton of therapy
Antihypertensive: Beta-Blocker	NDC	nadolol	6153577	≥1 fill ≤12 months pror to initaiton of therapy
Antihypertensive: Beta-Blocker	NDC	nadolol	6153578	≥1 fill ≤12 months pror to initaiton of therapy
Antihypertensive: Beta-Blocker	NDC	nadolol	7811181	≥1 fill ≤12 months pror to initaiton of therapy
Antihypertensive: Beta-Blocker	NDC	nadolol	7811181	≥1 fill ≤12 months pror to initaiton of therapy
Antihypertensive: Beta-Blocker	NDC	nadolol	7811181	≥1 fill ≤12 months pror to initaiton of therapy
Antihypertensive: Beta-Blocker	NDC	nadolol	7811182	≥1 fill ≤12 months pror to initaiton of therapy
Antihypertensive: Beta-Blocker	NDC	nadolol	7811182	≥1 fill ≤12 months pror to initaiton of therapy
Antihypertensive: Beta-Blocker	NDC	nadolol	7811182	≥1 fill ≤12 months pror to initaiton of therapy
Antihypertensive: Beta-Blocker	NDC	nadolol	7811183	≥1 fill ≤12 months pror to initaiton of therapy
Antihypertensive: Beta-Blocker	NDC	nadolol	7811183	≥1 fill ≤12 months pror to initaiton of therapy
Antihypertensive: Beta-Blocker	NDC	nadolol	7811183	≥1 fill ≤12 months pror to initaiton of therapy
Antihypertensive: Beta-Blocker	NDC	nadolol	7818004	≥1 fill ≤12 months pror to initaiton of therapy
Antihypertensive: Beta-Blocker	NDC	nadolol	7818004	≥1 fill ≤12 months pror to initaiton of therapy
Antihypertensive: Beta-Blocker	NDC	nadolol	7818004	≥1 fill ≤12 months pror to initaiton of therapy
Antihypertensive: Beta-Blocker	NDC	nadolol	7818005	≥1 fill ≤12 months pror to initaiton of therapy
Antihypertensive: Beta-Blocker	NDC	nadolol	7818005	≥1 fill ≤12 months pror to initaiton of therapy
Antihypertensive: Beta-Blocker	NDC	nadolol	7818006	≥1 fill ≤12 months pror to initaiton of therapy
Antihypertensive: Beta-Blocker	NDC	nadolol	7818006	≥1 fill ≤12 months pror to initaiton of therapy
Antihypertensive: Beta-Blocker	NDC	nadolol	8397869	≥1 fill ≤12 months pror to initaiton of therapy
Antihypertensive: Beta-Blocker	NDC	nadolol	8397870	≥1 fill ≤12 months pror to initaiton of therapy
Antihypertensive: Beta-Blocker	NDC	nadolol	8397871	≥1 fill ≤12 months pror to initaiton of therapy
Antihypertensive: Beta-Blocker	NDC	nadolol	9045069	≥1 fill ≤12 months pror to initaiton of therapy
Antihypertensive: Beta-Blocker	NDC	nadolol	9045070	≥1 fill ≤12 months pror to initaiton of therapy
Antihypertensive: Beta-Blocker	NDC	nadolol	9045071	≥1 fill ≤12 months pror to initaiton of therapy
Antihypertensive: Beta-Blocker	NDC	nadolol	9047816	≥1 fill ≤12 months pror to initaiton of therapy
Antihypertensive: Beta-Blocker	NDC	nadolol	9047817	≥1 fill ≤12 months pror to initaiton of therapy
Antihypertensive: Beta-Blocker	NDC	nadolol	9047818	≥1 fill ≤12 months pror to initaiton of therapy
Antihypertensive: Beta-Blocker	NDC	nadolol	101350686	≥1 fill ≤12 months pror to initaiton of therapy
Antihypertensive: Beta-Blocker	NDC	nadolol	101350687	≥1 fill ≤12 months pror to initaiton of therapy
Antihypertensive: Beta-Blocker	NDC	nadolol	101350688	≥1 fill ≤12 months pror to initaiton of therapy
Antihypertensive: Beta-Blocker	NDC	nadolol	216950799	≥1 fill ≤12 months pror to initaiton of therapy
Antihypertensive: Beta-Blocker	NDC	nadolol	216950800	≥1 fill ≤12 months pror to initaiton of therapy
Antihypertensive: Beta-Blocker	NDC	nadolol	216950802	≥1 fill ≤12 months pror to initaiton of therapy
Antihypertensive: Beta-Blocker	NDC	Corgard	275050100	≥1 fill ≤12 months pror to initaiton of therapy
Antihypertensive: Beta-Blocker	NDC	Corgard	275050101	≥1 fill ≤12 months pror to initaiton of therapy
Antihypertensive: Beta-Blocker	NDC	Corgard	275050102	≥1 fill ≤12 months pror to initaiton of therapy
Antihypertensive: Beta-Blocker	NDC	nadolol	317220347	≥1 fill ≤12 months pror to initaiton of therapy
Antihypertensive: Beta-Blocker	NDC	nadolol	317220348	≥1 fill ≤12 months pror to initaiton of therapy
Antihypertensive: Beta-Blocker	NDC	nadolol	317220349	≥1 fill ≤12 months pror to initaiton of therapy
Antihypertensive: Beta-Blocker	NDC	nadolol	382450724	≥1 fill ≤12 months pror to initaiton of therapy
Antihypertensive: Beta-Blocker	NDC	nadolol	382450727	≥1 fill ≤12 months pror to initaiton of therapy
Antihypertensive: Beta-Blocker	NDC	nadolol	382450731	≥1 fill ≤12 months pror to initaiton of therapy
Antihypertensive: Beta-Blocker	NDC	nadolol (bulk)	387790493	≥1 fill ≤12 months pror to initaiton of therapy
Antihypertensive: Beta-Blocker	NDC	nadolol (bulk)	387790493	≥1 fill ≤12 months pror to initaiton of therapy
Antihypertensive: Beta-Blocker	NDC	nadolol (bulk)	387790493	≥1 fill ≤12 months pror to initaiton of therapy
Antihypertensive: Beta-Blocker	NDC	nadolol (bulk)	387790493	≥1 fill ≤12 months pror to initaiton of therapy
Antihypertensive: Beta-Blocker	NDC	nadolol (bulk)	387790493	≥1 fill ≤12 months pror to initaiton of therapy
Antihypertensive: Beta-Blocker	NDC	nadolol (bulk)	387790493	≥1 fill ≤12 months pror to initaiton of therapy
Antihypertensive: Beta-Blocker	NDC	nadolol (bulk)	387790493	≥1 fill ≤12 months pror to initaiton of therapy
Antihypertensive: Beta-Blocker	NDC	nadolol	422540094	≥1 fill ≤12 months pror to initaiton of therapy
Antihypertensive: Beta-Blocker	NDC	nadolol	422540218	≥1 fill ≤12 months pror to initaiton of therapy
Antihypertensive: Beta-Blocker	NDC	nadolol	499990201	≥1 fill ≤12 months pror to initaiton of therapy
Antihypertensive: Beta-Blocker	NDC	nadolol	499990202	≥1 fill ≤12 months pror to initaiton of therapy
Antihypertensive: Beta-Blocker	NDC	nadolol	499990203	≥1 fill ≤12 months pror to initaiton of therapy
Antihypertensive: Beta-Blocker	NDC	nadolol	507420178	≥1 fill ≤12 months pror to initaiton of therapy
Antihypertensive: Beta-Blocker	NDC	nadolol	507420179	≥1 fill ≤12 months pror to initaiton of therapy
Antihypertensive: Beta-Blocker	NDC	nadolol	507420180	≥1 fill ≤12 months pror to initaiton of therapy
Antihypertensive: Beta-Blocker	NDC	nadolol	510790812	≥1 fill ≤12 months pror to initaiton of therapy
Antihypertensive: Beta-Blocker	NDC	nadolol	510790812	≥1 fill ≤12 months pror to initaiton of therapy
Antihypertensive: Beta-Blocker	NDC	nadolol	510790813	≥1 fill ≤12 months pror to initaiton of therapy
Antihypertensive: Beta-Blocker	NDC	nadolol	510790813	≥1 fill ≤12 months pror to initaiton of therapy
Antihypertensive: Beta-Blocker	NDC	nadolol	510790814	≥1 fill ≤12 months pror to initaiton of therapy
Antihypertensive: Beta-Blocker	NDC	nadolol	510790814	≥1 fill ≤12 months pror to initaiton of therapy
Antihypertensive: Beta-Blocker	NDC	nadolol (bulk)	519272776	≥1 fill ≤12 months pror to initaiton of therapy
Antihypertensive: Beta-Blocker	NDC	nadolol	521890236	≥1 fill ≤12 months pror to initaiton of therapy
Antihypertensive: Beta-Blocker	NDC	nadolol	521890236	≥1 fill ≤12 months pror to initaiton of therapy
Antihypertensive: Beta-Blocker	NDC	nadolol	521890236	≥1 fill ≤12 months pror to initaiton of therapy
Antihypertensive: Beta-Blocker	NDC	nadolol	521890237	≥1 fill ≤12 months pror to initaiton of therapy
Antihypertensive: Beta-Blocker	NDC	nadolol	521890237	≥1 fill ≤12 months pror to initaiton of therapy
Antihypertensive: Beta-Blocker	NDC	nadolol	521890237	≥1 fill ≤12 months pror to initaiton of therapy
Antihypertensive: Beta-Blocker	NDC	nadolol	521890238	≥1 fill ≤12 months pror to initaiton of therapy
Antihypertensive: Beta-Blocker	NDC	nadolol	521890238	≥1 fill ≤12 months pror to initaiton of therapy
Antihypertensive: Beta-Blocker	NDC	nadolol	521890238	≥1 fill ≤12 months pror to initaiton of therapy
Antihypertensive: Beta-Blocker	NDC	Corgard	530021018	≥1 fill ≤12 months pror to initaiton of therapy
Antihypertensive: Beta-Blocker	NDC	Corgard	530021018	≥1 fill ≤12 months pror to initaiton of therapy
Antihypertensive: Beta-Blocker	NDC	Corzide	530021038	≥1 fill ≤12 months pror to initaiton of therapy
Antihypertensive: Beta-Blocker	NDC	Corzide	530021038	≥1 fill ≤12 months pror to initaiton of therapy
Antihypertensive: Beta-Blocker	NDC	Corgard	530021039	≥1 fill ≤12 months pror to initaiton of therapy
Antihypertensive: Beta-Blocker	NDC	Corgard	530021039	≥1 fill ≤12 months pror to initaiton of therapy
Antihypertensive: Beta-Blocker	NDC	Corgard	530021059	≥1 fill ≤12 months pror to initaiton of therapy
Antihypertensive: Beta-Blocker	NDC	Corgard	530021059	≥1 fill ≤12 months pror to initaiton of therapy
Antihypertensive: Beta-Blocker	NDC	Corgard	534670241	≥1 fill ≤12 months pror to initaiton of therapy
Antihypertensive: Beta-Blocker	NDC	Corgard	535060060	≥1 fill ≤12 months pror to initaiton of therapy
Antihypertensive: Beta-Blocker	NDC	Corgard	535060723	≥1 fill ≤12 months pror to initaiton of therapy
Antihypertensive: Beta-Blocker	NDC	Corgard	541240207	≥1 fill ≤12 months pror to initaiton of therapy
Antihypertensive: Beta-Blocker	NDC	Corgard	541240207	≥1 fill ≤12 months pror to initaiton of therapy
Antihypertensive: Beta-Blocker	NDC	Corgard	541240232	≥1 fill ≤12 months pror to initaiton of therapy
Antihypertensive: Beta-Blocker	NDC	Corgard	541240241	≥1 fill ≤12 months pror to initaiton of therapy
Antihypertensive: Beta-Blocker	NDC	Corgard	545690530	≥1 fill ≤12 months pror to initaiton of therapy
Antihypertensive: Beta-Blocker	NDC	Corgard	545690530	≥1 fill ≤12 months pror to initaiton of therapy
Antihypertensive: Beta-Blocker	NDC	Corgard	545690531	≥1 fill ≤12 months pror to initaiton of therapy
Antihypertensive: Beta-Blocker	NDC	Corgard	545690531	≥1 fill ≤12 months pror to initaiton of therapy
Antihypertensive: Beta-Blocker	NDC	Corgard	545690532	≥1 fill ≤12 months pror to initaiton of therapy
Antihypertensive: Beta-Blocker	NDC	Corzide	545690538	≥1 fill ≤12 months pror to initaiton of therapy
Antihypertensive: Beta-Blocker	NDC	Corzide	545690539	≥1 fill ≤12 months pror to initaiton of therapy
Antihypertensive: Beta-Blocker	NDC	Corgard	545690555	≥1 fill ≤12 months pror to initaiton of therapy
Antihypertensive: Beta-Blocker	NDC	Corgard	545691730	≥1 fill ≤12 months pror to initaiton of therapy
Antihypertensive: Beta-Blocker	NDC	Corgard	545691730	≥1 fill ≤12 months pror to initaiton of therapy
Antihypertensive: Beta-Blocker	NDC	nadolol	545693789	≥1 fill ≤12 months pror to initaiton of therapy
Antihypertensive: Beta-Blocker	NDC	nadolol	545693790	≥1 fill ≤12 months pror to initaiton of therapy
Antihypertensive: Beta-Blocker	NDC	nadolol	545693791	≥1 fill ≤12 months pror to initaiton of therapy
Antihypertensive: Beta-Blocker	NDC	Corgard	545698532	≥1 fill ≤12 months pror to initaiton of therapy
Antihypertensive: Beta-Blocker	NDC	nadolol	545698591	≥1 fill ≤12 months pror to initaiton of therapy
Antihypertensive: Beta-Blocker	NDC	Corgard	548680674	≥1 fill ≤12 months pror to initaiton of therapy
Antihypertensive: Beta-Blocker	NDC	Corgard	548680674	≥1 fill ≤12 months pror to initaiton of therapy
Antihypertensive: Beta-Blocker	NDC	nadolol	548683257	≥1 fill ≤12 months pror to initaiton of therapy
Antihypertensive: Beta-Blocker	NDC	nadolol	548683257	≥1 fill ≤12 months pror to initaiton of therapy
Antihypertensive: Beta-Blocker	NDC	nadolol	548683257	≥1 fill ≤12 months pror to initaiton of therapy
Antihypertensive: Beta-Blocker	NDC	nadolol	548683257	≥1 fill ≤12 months pror to initaiton of therapy
Antihypertensive: Beta-Blocker	NDC	nadolol	548683257	≥1 fill ≤12 months pror to initaiton of therapy
Antihypertensive: Beta-Blocker	NDC	nadolol	548683721	≥1 fill ≤12 months pror to initaiton of therapy
Antihypertensive: Beta-Blocker	NDC	nadolol	548683721	≥1 fill ≤12 months pror to initaiton of therapy
Antihypertensive: Beta-Blocker	NDC	nadolol	548685295	≥1 fill ≤12 months pror to initaiton of therapy
Antihypertensive: Beta-Blocker	NDC	nadolol	548685295	≥1 fill ≤12 months pror to initaiton of therapy
Antihypertensive: Beta-Blocker	NDC	Corzide	548685344	≥1 fill ≤12 months pror to initaiton of therapy
Antihypertensive: Beta-Blocker	NDC	Corzide	548685344	≥1 fill ≤12 months pror to initaiton of therapy
Antihypertensive: Beta-Blocker	NDC	Corzide	548685344	≥1 fill ≤12 months pror to initaiton of therapy
Antihypertensive: Beta-Blocker	NDC	nadolol	548685588	≥1 fill ≤12 months pror to initaiton of therapy
Antihypertensive: Beta-Blocker	NDC	Corgard	551750159	≥1 fill ≤12 months pror to initaiton of therapy
Antihypertensive: Beta-Blocker	NDC	Corgard	573620374	≥1 fill ≤12 months pror to initaiton of therapy
Antihypertensive: Beta-Blocker	NDC	Corgard	573620374	≥1 fill ≤12 months pror to initaiton of therapy
Antihypertensive: Beta-Blocker	NDC	Corgard	573620374	≥1 fill ≤12 months pror to initaiton of therapy
Antihypertensive: Beta-Blocker	NDC	Corgard	573620374	≥1 fill ≤12 months pror to initaiton of therapy
Antihypertensive: Beta-Blocker	NDC	Corgard	573620375	≥1 fill ≤12 months pror to initaiton of therapy
Antihypertensive: Beta-Blocker	NDC	Corgard	573620375	≥1 fill ≤12 months pror to initaiton of therapy
Antihypertensive: Beta-Blocker	NDC	Corgard	573620375	≥1 fill ≤12 months pror to initaiton of therapy
Antihypertensive: Beta-Blocker	NDC	Corgard	573620375	≥1 fill ≤12 months pror to initaiton of therapy
Antihypertensive: Beta-Blocker	NDC	Corgard	573620535	≥1 fill ≤12 months pror to initaiton of therapy
Antihypertensive: Beta-Blocker	NDC	Corgard	573620535	≥1 fill ≤12 months pror to initaiton of therapy
Antihypertensive: Beta-Blocker	NDC	nadolol	578666337	≥1 fill ≤12 months pror to initaiton of therapy
Antihypertensive: Beta-Blocker	NDC	nadolol	578666338	≥1 fill ≤12 months pror to initaiton of therapy
Antihypertensive: Beta-Blocker	NDC	nadolol	578666339	≥1 fill ≤12 months pror to initaiton of therapy
Antihypertensive: Beta-Blocker	NDC	nadolol	597620810	≥1 fill ≤12 months pror to initaiton of therapy
Antihypertensive: Beta-Blocker	NDC	nadolol	597620811	≥1 fill ≤12 months pror to initaiton of therapy
Antihypertensive: Beta-Blocker	NDC	nadolol	597620812	≥1 fill ≤12 months pror to initaiton of therapy
Antihypertensive: Beta-Blocker	NDC	nadolol	597722461	≥1 fill ≤12 months pror to initaiton of therapy
Antihypertensive: Beta-Blocker	NDC	nadolol	597722461	≥1 fill ≤12 months pror to initaiton of therapy
Antihypertensive: Beta-Blocker	NDC	nadolol	597722462	≥1 fill ≤12 months pror to initaiton of therapy
Antihypertensive: Beta-Blocker	NDC	nadolol	597722462	≥1 fill ≤12 months pror to initaiton of therapy
Antihypertensive: Beta-Blocker	NDC	nadolol	597722462	≥1 fill ≤12 months pror to initaiton of therapy
Antihypertensive: Beta-Blocker	NDC	nadolol	597722463	≥1 fill ≤12 months pror to initaiton of therapy
Antihypertensive: Beta-Blocker	NDC	nadolol	597722463	≥1 fill ≤12 months pror to initaiton of therapy
Antihypertensive: Beta-Blocker	NDC	nadolol	597722463	≥1 fill ≤12 months pror to initaiton of therapy
Antihypertensive: Beta-Blocker	NDC	nadolol	597722464	≥1 fill ≤12 months pror to initaiton of therapy
Antihypertensive: Beta-Blocker	NDC	nadolol	597722464	≥1 fill ≤12 months pror to initaiton of therapy
Antihypertensive: Beta-Blocker	NDC	nadolol	597722465	≥1 fill ≤12 months pror to initaiton of therapy
Antihypertensive: Beta-Blocker	NDC	nadolol	606870302	≥1 fill ≤12 months pror to initaiton of therapy
Antihypertensive: Beta-Blocker	NDC	nadolol	606870302	≥1 fill ≤12 months pror to initaiton of therapy
Antihypertensive: Beta-Blocker	NDC	nadolol	606870313	≥1 fill ≤12 months pror to initaiton of therapy
Antihypertensive: Beta-Blocker	NDC	nadolol	606870313	≥1 fill ≤12 months pror to initaiton of therapy
Antihypertensive: Beta-Blocker	NDC	nadolol	606870324	≥1 fill ≤12 months pror to initaiton of therapy
Antihypertensive: Beta-Blocker	NDC	nadolol	606870324	≥1 fill ≤12 months pror to initaiton of therapy
Antihypertensive: Beta-Blocker	NDC	Corzide	607930283	≥1 fill ≤12 months pror to initaiton of therapy
Antihypertensive: Beta-Blocker	NDC	Corzide	607930284	≥1 fill ≤12 months pror to initaiton of therapy
Antihypertensive: Beta-Blocker	NDC	Corgard	607930800	≥1 fill ≤12 months pror to initaiton of therapy
Antihypertensive: Beta-Blocker	NDC	Corgard	607930801	≥1 fill ≤12 months pror to initaiton of therapy
Antihypertensive: Beta-Blocker	NDC	Corgard	607930802	≥1 fill ≤12 months pror to initaiton of therapy
Antihypertensive: Beta-Blocker	NDC	nadolol	613920069	≥1 fill ≤12 months pror to initaiton of therapy
Antihypertensive: Beta-Blocker	NDC	nadolol	613920069	≥1 fill ≤12 months pror to initaiton of therapy
Antihypertensive: Beta-Blocker	NDC	nadolol	613920069	≥1 fill ≤12 months pror to initaiton of therapy
Antihypertensive: Beta-Blocker	NDC	nadolol	613920069	≥1 fill ≤12 months pror to initaiton of therapy
Antihypertensive: Beta-Blocker	NDC	nadolol	613920069	≥1 fill ≤12 months pror to initaiton of therapy
Antihypertensive: Beta-Blocker	NDC	nadolol	613920069	≥1 fill ≤12 months pror to initaiton of therapy
Antihypertensive: Beta-Blocker	NDC	nadolol	613920069	≥1 fill ≤12 months pror to initaiton of therapy
Antihypertensive: Beta-Blocker	NDC	nadolol	613920069	≥1 fill ≤12 months pror to initaiton of therapy
Antihypertensive: Beta-Blocker	NDC	nadolol	613920069	≥1 fill ≤12 months pror to initaiton of therapy
Antihypertensive: Beta-Blocker	NDC	Corzide	615700175	≥1 fill ≤12 months pror to initaiton of therapy
Antihypertensive: Beta-Blocker	NDC	Corzide	615700176	≥1 fill ≤12 months pror to initaiton of therapy
Antihypertensive: Beta-Blocker	NDC	Corgard	615700200	≥1 fill ≤12 months pror to initaiton of therapy
Antihypertensive: Beta-Blocker	NDC	Corgard	615700201	≥1 fill ≤12 months pror to initaiton of therapy
Antihypertensive: Beta-Blocker	NDC	Corgard	615700201	≥1 fill ≤12 months pror to initaiton of therapy
Antihypertensive: Beta-Blocker	NDC	Corgard	615700202	≥1 fill ≤12 months pror to initaiton of therapy
Antihypertensive: Beta-Blocker	NDC	Corgard	615700202	≥1 fill ≤12 months pror to initaiton of therapy
Antihypertensive: Beta-Blocker	NDC	Corgard	615700203	≥1 fill ≤12 months pror to initaiton of therapy
Antihypertensive: Beta-Blocker	NDC	Corgard	615700204	≥1 fill ≤12 months pror to initaiton of therapy
Antihypertensive: Beta-Blocker	NDC	nadolol	625840792	≥1 fill ≤12 months pror to initaiton of therapy
Antihypertensive: Beta-Blocker	NDC	nadolol	625840793	≥1 fill ≤12 months pror to initaiton of therapy
Antihypertensive: Beta-Blocker	NDC	nadolol	625840794	≥1 fill ≤12 months pror to initaiton of therapy
Antihypertensive: Beta-Blocker	NDC	nadolol	680010219	≥1 fill ≤12 months pror to initaiton of therapy
Antihypertensive: Beta-Blocker	NDC	nadolol	680010220	≥1 fill ≤12 months pror to initaiton of therapy
Antihypertensive: Beta-Blocker	NDC	nadolol	680010220	≥1 fill ≤12 months pror to initaiton of therapy
Antihypertensive: Beta-Blocker	NDC	nadolol	680010221	≥1 fill ≤12 months pror to initaiton of therapy
Antihypertensive: Beta-Blocker	NDC	nadolol	680010317	≥1 fill ≤12 months pror to initaiton of therapy
Antihypertensive: Beta-Blocker	NDC	nadolol	680010318	≥1 fill ≤12 months pror to initaiton of therapy
Antihypertensive: Beta-Blocker	NDC	nadolol	680010319	≥1 fill ≤12 months pror to initaiton of therapy
Antihypertensive: Beta-Blocker	NDC	nadolol	680840755	≥1 fill ≤12 months pror to initaiton of therapy
Antihypertensive: Beta-Blocker	NDC	nadolol	680840755	≥1 fill ≤12 months pror to initaiton of therapy
Antihypertensive: Beta-Blocker	NDC	nadolol	680840763	≥1 fill ≤12 months pror to initaiton of therapy
Antihypertensive: Beta-Blocker	NDC	nadolol	680840763	≥1 fill ≤12 months pror to initaiton of therapy
Antihypertensive: Beta-Blocker	NDC	nadolol	680840897	≥1 fill ≤12 months pror to initaiton of therapy
Antihypertensive: Beta-Blocker	NDC	nadolol	680840897	≥1 fill ≤12 months pror to initaiton of therapy
Antihypertensive: Beta-Blocker	NDC	nadolol	683820732	≥1 fill ≤12 months pror to initaiton of therapy
Antihypertensive: Beta-Blocker	NDC	nadolol	683820733	≥1 fill ≤12 months pror to initaiton of therapy
Antihypertensive: Beta-Blocker	NDC	nadolol	683820734	≥1 fill ≤12 months pror to initaiton of therapy
Antihypertensive: Beta-Blocker	NDC	nadolol	690970867	≥1 fill ≤12 months pror to initaiton of therapy
Antihypertensive: Beta-Blocker	NDC	nadolol	690970868	≥1 fill ≤12 months pror to initaiton of therapy
Antihypertensive: Beta-Blocker	NDC	nadolol	690970869	≥1 fill ≤12 months pror to initaiton of therapy
Antihypertensive: Beta-Blocker	NDC	nadolol	692381123	≥1 fill ≤12 months pror to initaiton of therapy
Antihypertensive: Beta-Blocker	NDC	nadolol	692381124	≥1 fill ≤12 months pror to initaiton of therapy
Antihypertensive: Beta-Blocker	NDC	nadolol	692381125	≥1 fill ≤12 months pror to initaiton of therapy
Antihypertensive: Beta-Blocker	NDC	nadolol	763850133	≥1 fill ≤12 months pror to initaiton of therapy
Antihypertensive: Beta-Blocker	NDC	nadolol	763850134	≥1 fill ≤12 months pror to initaiton of therapy
Antihypertensive: Beta-Blocker	NDC	nadolol	763850135	≥1 fill ≤12 months pror to initaiton of therapy
Antihypertensive: Beta-Blocker	NDC	Byvalson	235874	≥1 fill ≤12 months pror to initaiton of therapy
Antihypertensive: Beta-Blocker	NDC	Bystolic	4561402	≥1 fill ≤12 months pror to initaiton of therapy
Antihypertensive: Beta-Blocker	NDC	Bystolic	4561402	≥1 fill ≤12 months pror to initaiton of therapy
Antihypertensive: Beta-Blocker	NDC	Bystolic	4561402	≥1 fill ≤12 months pror to initaiton of therapy
Antihypertensive: Beta-Blocker	NDC	Bystolic	4561402	≥1 fill ≤12 months pror to initaiton of therapy
Antihypertensive: Beta-Blocker	NDC	Bystolic	4561405	≥1 fill ≤12 months pror to initaiton of therapy
Antihypertensive: Beta-Blocker	NDC	Bystolic	4561405	≥1 fill ≤12 months pror to initaiton of therapy
Antihypertensive: Beta-Blocker	NDC	Bystolic	4561405	≥1 fill ≤12 months pror to initaiton of therapy
Antihypertensive: Beta-Blocker	NDC	Bystolic	4561405	≥1 fill ≤12 months pror to initaiton of therapy
Antihypertensive: Beta-Blocker	NDC	Bystolic	4561405	≥1 fill ≤12 months pror to initaiton of therapy
Antihypertensive: Beta-Blocker	NDC	Bystolic	4561410	≥1 fill ≤12 months pror to initaiton of therapy
Antihypertensive: Beta-Blocker	NDC	Bystolic	4561410	≥1 fill ≤12 months pror to initaiton of therapy
Antihypertensive: Beta-Blocker	NDC	Bystolic	4561410	≥1 fill ≤12 months pror to initaiton of therapy
Antihypertensive: Beta-Blocker	NDC	Bystolic	4561410	≥1 fill ≤12 months pror to initaiton of therapy
Antihypertensive: Beta-Blocker	NDC	Bystolic	4561410	≥1 fill ≤12 months pror to initaiton of therapy
Antihypertensive: Beta-Blocker	NDC	Bystolic	4561420	≥1 fill ≤12 months pror to initaiton of therapy
Antihypertensive: Beta-Blocker	NDC	Bystolic	4561420	≥1 fill ≤12 months pror to initaiton of therapy
Antihypertensive: Beta-Blocker	NDC	Bystolic	4561420	≥1 fill ≤12 months pror to initaiton of therapy
Antihypertensive: Beta-Blocker	NDC	Bystolic	500901127	≥1 fill ≤12 months pror to initaiton of therapy
Antihypertensive: Beta-Blocker	NDC	Bystolic	500901307	≥1 fill ≤12 months pror to initaiton of therapy
Antihypertensive: Beta-Blocker	NDC	Bystolic	500903326	≥1 fill ≤12 months pror to initaiton of therapy
Antihypertensive: Beta-Blocker	NDC	Bystolic	511380452	≥1 fill ≤12 months pror to initaiton of therapy
Antihypertensive: Beta-Blocker	NDC	Bystolic	511380453	≥1 fill ≤12 months pror to initaiton of therapy
Antihypertensive: Beta-Blocker	NDC	Bystolic	511380454	≥1 fill ≤12 months pror to initaiton of therapy
Antihypertensive: Beta-Blocker	NDC	Bystolic	511380455	≥1 fill ≤12 months pror to initaiton of therapy
Antihypertensive: Beta-Blocker	NDC	Bystolic	545696119	≥1 fill ≤12 months pror to initaiton of therapy
Antihypertensive: Beta-Blocker	NDC	Bystolic	545696342	≥1 fill ≤12 months pror to initaiton of therapy
Antihypertensive: Beta-Blocker	NDC	Bystolic	545696342	≥1 fill ≤12 months pror to initaiton of therapy
Antihypertensive: Beta-Blocker	NDC	Bystolic	548685944	≥1 fill ≤12 months pror to initaiton of therapy
Antihypertensive: Beta-Blocker	NDC	Bystolic	548685944	≥1 fill ≤12 months pror to initaiton of therapy
Antihypertensive: Beta-Blocker	NDC	Bystolic	548686018	≥1 fill ≤12 months pror to initaiton of therapy
Antihypertensive: Beta-Blocker	NDC	Bystolic	548686018	≥1 fill ≤12 months pror to initaiton of therapy
Antihypertensive: Beta-Blocker	NDC	Levatol	214500	≥1 fill ≤12 months pror to initaiton of therapy
Antihypertensive: Beta-Blocker	NDC	Levatol	914500	≥1 fill ≤12 months pror to initaiton of therapy
Antihypertensive: Beta-Blocker	NDC	Levatol	522440450	≥1 fill ≤12 months pror to initaiton of therapy
Antihypertensive: Beta-Blocker	NDC	pindolol	470630	≥1 fill ≤12 months pror to initaiton of therapy
Antihypertensive: Beta-Blocker	NDC	pindolol	470631	≥1 fill ≤12 months pror to initaiton of therapy
Antihypertensive: Beta-Blocker	NDC	Visken	780073	≥1 fill ≤12 months pror to initaiton of therapy
Antihypertensive: Beta-Blocker	NDC	Visken	780111	≥1 fill ≤12 months pror to initaiton of therapy
Antihypertensive: Beta-Blocker	NDC	pindolol	1724217	≥1 fill ≤12 months pror to initaiton of therapy
Antihypertensive: Beta-Blocker	NDC	pindolol	1724217	≥1 fill ≤12 months pror to initaiton of therapy
Antihypertensive: Beta-Blocker	NDC	pindolol	1724218	≥1 fill ≤12 months pror to initaiton of therapy
Antihypertensive: Beta-Blocker	NDC	pindolol	1724218	≥1 fill ≤12 months pror to initaiton of therapy
Antihypertensive: Beta-Blocker	NDC	pindolol	1821946	≥1 fill ≤12 months pror to initaiton of therapy
Antihypertensive: Beta-Blocker	NDC	pindolol	1821947	≥1 fill ≤12 months pror to initaiton of therapy
Antihypertensive: Beta-Blocker	NDC	pindolol	2282534	≥1 fill ≤12 months pror to initaiton of therapy
Antihypertensive: Beta-Blocker	NDC	pindolol	2282535	≥1 fill ≤12 months pror to initaiton of therapy
Antihypertensive: Beta-Blocker	NDC	pindolol	3642547	≥1 fill ≤12 months pror to initaiton of therapy
Antihypertensive: Beta-Blocker	NDC	pindolol	3642548	≥1 fill ≤12 months pror to initaiton of therapy
Antihypertensive: Beta-Blocker	NDC	pindolol	3780052	≥1 fill ≤12 months pror to initaiton of therapy
Antihypertensive: Beta-Blocker	NDC	pindolol	3780127	≥1 fill ≤12 months pror to initaiton of therapy
Antihypertensive: Beta-Blocker	NDC	pindolol	4054804	≥1 fill ≤12 months pror to initaiton of therapy
Antihypertensive: Beta-Blocker	NDC	pindolol	4054805	≥1 fill ≤12 months pror to initaiton of therapy
Antihypertensive: Beta-Blocker	NDC	pindolol	5364243	≥1 fill ≤12 months pror to initaiton of therapy
Antihypertensive: Beta-Blocker	NDC	pindolol	5364244	≥1 fill ≤12 months pror to initaiton of therapy
Antihypertensive: Beta-Blocker	NDC	pindolol	6035220	≥1 fill ≤12 months pror to initaiton of therapy
Antihypertensive: Beta-Blocker	NDC	pindolol	6035221	≥1 fill ≤12 months pror to initaiton of therapy
Antihypertensive: Beta-Blocker	NDC	pindolol	6153506	≥1 fill ≤12 months pror to initaiton of therapy
Antihypertensive: Beta-Blocker	NDC	pindolol	6153547	≥1 fill ≤12 months pror to initaiton of therapy
Antihypertensive: Beta-Blocker	NDC	pindolol	6771457	≥1 fill ≤12 months pror to initaiton of therapy
Antihypertensive: Beta-Blocker	NDC	pindolol	6771458	≥1 fill ≤12 months pror to initaiton of therapy
Antihypertensive: Beta-Blocker	NDC	pindolol	7811168	≥1 fill ≤12 months pror to initaiton of therapy
Antihypertensive: Beta-Blocker	NDC	pindolol	7811169	≥1 fill ≤12 months pror to initaiton of therapy
Antihypertensive: Beta-Blocker	NDC	pindolol	8397761	≥1 fill ≤12 months pror to initaiton of therapy
Antihypertensive: Beta-Blocker	NDC	pindolol	8397761	≥1 fill ≤12 months pror to initaiton of therapy
Antihypertensive: Beta-Blocker	NDC	pindolol	8397762	≥1 fill ≤12 months pror to initaiton of therapy
Antihypertensive: Beta-Blocker	NDC	pindolol	8397762	≥1 fill ≤12 months pror to initaiton of therapy
Antihypertensive: Beta-Blocker	NDC	pindolol	9047893	≥1 fill ≤12 months pror to initaiton of therapy
Antihypertensive: Beta-Blocker	NDC	pindolol	9047894	≥1 fill ≤12 months pror to initaiton of therapy
Antihypertensive: Beta-Blocker	NDC	pindolol	290330028	≥1 fill ≤12 months pror to initaiton of therapy
Antihypertensive: Beta-Blocker	NDC	pindolol	290330029	≥1 fill ≤12 months pror to initaiton of therapy
Antihypertensive: Beta-Blocker	NDC	pindolol (bulk)	387790399	≥1 fill ≤12 months pror to initaiton of therapy
Antihypertensive: Beta-Blocker	NDC	pindolol (bulk)	387790399	≥1 fill ≤12 months pror to initaiton of therapy
Antihypertensive: Beta-Blocker	NDC	pindolol (bulk)	387790399	≥1 fill ≤12 months pror to initaiton of therapy
Antihypertensive: Beta-Blocker	NDC	pindolol (bulk)	387790399	≥1 fill ≤12 months pror to initaiton of therapy
Antihypertensive: Beta-Blocker	NDC	pindolol (bulk)	387790399	≥1 fill ≤12 months pror to initaiton of therapy
Antihypertensive: Beta-Blocker	NDC	pindolol (bulk)	387790399	≥1 fill ≤12 months pror to initaiton of therapy
Antihypertensive: Beta-Blocker	NDC	pindolol	495020409	≥1 fill ≤12 months pror to initaiton of therapy
Antihypertensive: Beta-Blocker	NDC	pindolol	495020410	≥1 fill ≤12 months pror to initaiton of therapy
Antihypertensive: Beta-Blocker	NDC	pindolol	498840442	≥1 fill ≤12 months pror to initaiton of therapy
Antihypertensive: Beta-Blocker	NDC	pindolol	498840443	≥1 fill ≤12 months pror to initaiton of therapy
Antihypertensive: Beta-Blocker	NDC	pindolol	498840443	≥1 fill ≤12 months pror to initaiton of therapy
Antihypertensive: Beta-Blocker	NDC	pindolol	512850905	≥1 fill ≤12 months pror to initaiton of therapy
Antihypertensive: Beta-Blocker	NDC	pindolol	512850906	≥1 fill ≤12 months pror to initaiton of therapy
Antihypertensive: Beta-Blocker	NDC	pindolol	514320073	≥1 fill ≤12 months pror to initaiton of therapy
Antihypertensive: Beta-Blocker	NDC	pindolol	514320075	≥1 fill ≤12 months pror to initaiton of therapy
Antihypertensive: Beta-Blocker	NDC	pindolol	518750340	≥1 fill ≤12 months pror to initaiton of therapy
Antihypertensive: Beta-Blocker	NDC	pindolol	518750341	≥1 fill ≤12 months pror to initaiton of therapy
Antihypertensive: Beta-Blocker	NDC	pindolol	525440710	≥1 fill ≤12 months pror to initaiton of therapy
Antihypertensive: Beta-Blocker	NDC	pindolol	525440710	≥1 fill ≤12 months pror to initaiton of therapy
Antihypertensive: Beta-Blocker	NDC	pindolol	525440711	≥1 fill ≤12 months pror to initaiton of therapy
Antihypertensive: Beta-Blocker	NDC	pindolol	525550454	≥1 fill ≤12 months pror to initaiton of therapy
Antihypertensive: Beta-Blocker	NDC	pindolol	525550454	≥1 fill ≤12 months pror to initaiton of therapy
Antihypertensive: Beta-Blocker	NDC	pindolol	525550455	≥1 fill ≤12 months pror to initaiton of therapy
Antihypertensive: Beta-Blocker	NDC	pindolol	525550455	≥1 fill ≤12 months pror to initaiton of therapy
Antihypertensive: Beta-Blocker	NDC	pindolol	525550471	≥1 fill ≤12 months pror to initaiton of therapy
Antihypertensive: Beta-Blocker	NDC	pindolol	525550472	≥1 fill ≤12 months pror to initaiton of therapy
Antihypertensive: Beta-Blocker	NDC	pindolol	525550545	≥1 fill ≤12 months pror to initaiton of therapy
Antihypertensive: Beta-Blocker	NDC	pindolol	525550546	≥1 fill ≤12 months pror to initaiton of therapy
Antihypertensive: Beta-Blocker	NDC	pindolol	525550668	≥1 fill ≤12 months pror to initaiton of therapy
Antihypertensive: Beta-Blocker	NDC	pindolol	525550669	≥1 fill ≤12 months pror to initaiton of therapy
Antihypertensive: Beta-Blocker	NDC	pindolol	534890430	≥1 fill ≤12 months pror to initaiton of therapy
Antihypertensive: Beta-Blocker	NDC	pindolol	534890431	≥1 fill ≤12 months pror to initaiton of therapy
Antihypertensive: Beta-Blocker	NDC	Visken	541240111	≥1 fill ≤12 months pror to initaiton of therapy
Antihypertensive: Beta-Blocker	NDC	Visken	541240111	≥1 fill ≤12 months pror to initaiton of therapy
Antihypertensive: Beta-Blocker	NDC	Visken	545690608	≥1 fill ≤12 months pror to initaiton of therapy
Antihypertensive: Beta-Blocker	NDC	Visken	545690608	≥1 fill ≤12 months pror to initaiton of therapy
Antihypertensive: Beta-Blocker	NDC	Visken	545690609	≥1 fill ≤12 months pror to initaiton of therapy
Antihypertensive: Beta-Blocker	NDC	pindolol	548683602	≥1 fill ≤12 months pror to initaiton of therapy
Antihypertensive: Beta-Blocker	NDC	Visken	550451859	≥1 fill ≤12 months pror to initaiton of therapy
Antihypertensive: Beta-Blocker	NDC	pindolol	558060325	≥1 fill ≤12 months pror to initaiton of therapy
Antihypertensive: Beta-Blocker	NDC	pindolol	558060326	≥1 fill ≤12 months pror to initaiton of therapy
Antihypertensive: Beta-Blocker	NDC	pindolol	559530088	≥1 fill ≤12 months pror to initaiton of therapy
Antihypertensive: Beta-Blocker	NDC	pindolol	559530088	≥1 fill ≤12 months pror to initaiton of therapy
Antihypertensive: Beta-Blocker	NDC	pindolol	559530093	≥1 fill ≤12 months pror to initaiton of therapy
Antihypertensive: Beta-Blocker	NDC	pindolol	559530093	≥1 fill ≤12 months pror to initaiton of therapy
Antihypertensive: Beta-Blocker	NDC	pindolol	574800810	≥1 fill ≤12 months pror to initaiton of therapy
Antihypertensive: Beta-Blocker	NDC	pindolol	574800810	≥1 fill ≤12 months pror to initaiton of therapy
Antihypertensive: Beta-Blocker	NDC	pindolol	574800811	≥1 fill ≤12 months pror to initaiton of therapy
Antihypertensive: Beta-Blocker	NDC	pindolol	574800811	≥1 fill ≤12 months pror to initaiton of therapy
Antihypertensive: Beta-Blocker	NDC	pindolol	576640655	≥1 fill ≤12 months pror to initaiton of therapy
Antihypertensive: Beta-Blocker	NDC	pindolol	576640656	≥1 fill ≤12 months pror to initaiton of therapy
Antihypertensive: Beta-Blocker	NDC	pindolol	597728804	≥1 fill ≤12 months pror to initaiton of therapy
Antihypertensive: Beta-Blocker	NDC	pindolol	597728805	≥1 fill ≤12 months pror to initaiton of therapy
Antihypertensive: Beta-Blocker	NDC	pindolol	613920018	≥1 fill ≤12 months pror to initaiton of therapy
Antihypertensive: Beta-Blocker	NDC	pindolol	613920018	≥1 fill ≤12 months pror to initaiton of therapy
Antihypertensive: Beta-Blocker	NDC	pindolol	613920018	≥1 fill ≤12 months pror to initaiton of therapy
Antihypertensive: Beta-Blocker	NDC	pindolol	613920018	≥1 fill ≤12 months pror to initaiton of therapy
Antihypertensive: Beta-Blocker	NDC	pindolol	613920018	≥1 fill ≤12 months pror to initaiton of therapy
Antihypertensive: Beta-Blocker	NDC	pindolol	613920018	≥1 fill ≤12 months pror to initaiton of therapy
Antihypertensive: Beta-Blocker	NDC	pindolol	613920018	≥1 fill ≤12 months pror to initaiton of therapy
Antihypertensive: Beta-Blocker	NDC	pindolol	613920018	≥1 fill ≤12 months pror to initaiton of therapy
Antihypertensive: Beta-Blocker	NDC	pindolol	613920018	≥1 fill ≤12 months pror to initaiton of therapy
Antihypertensive: Beta-Blocker	NDC	pindolol	613920018	≥1 fill ≤12 months pror to initaiton of therapy
Antihypertensive: Beta-Blocker	NDC	pindolol	613920395	≥1 fill ≤12 months pror to initaiton of therapy
Antihypertensive: Beta-Blocker	NDC	pindolol	613920395	≥1 fill ≤12 months pror to initaiton of therapy
Antihypertensive: Beta-Blocker	NDC	pindolol	613920395	≥1 fill ≤12 months pror to initaiton of therapy
Antihypertensive: Beta-Blocker	NDC	pindolol	613920395	≥1 fill ≤12 months pror to initaiton of therapy
Antihypertensive: Beta-Blocker	NDC	pindolol	613920395	≥1 fill ≤12 months pror to initaiton of therapy
Antihypertensive: Beta-Blocker	NDC	pindolol	613920395	≥1 fill ≤12 months pror to initaiton of therapy
Antihypertensive: Beta-Blocker	NDC	pindolol	613920395	≥1 fill ≤12 months pror to initaiton of therapy
Antihypertensive: Beta-Blocker	NDC	pindolol	613920395	≥1 fill ≤12 months pror to initaiton of therapy
Antihypertensive: Beta-Blocker	NDC	pindolol	613920395	≥1 fill ≤12 months pror to initaiton of therapy
Antihypertensive: Beta-Blocker	NDC	pindolol	613920395	≥1 fill ≤12 months pror to initaiton of therapy
Antihypertensive: Beta-Blocker	NDC	pindolol	613920395	≥1 fill ≤12 months pror to initaiton of therapy
Antihypertensive: Beta-Blocker	NDC	pindolol	625590560	≥1 fill ≤12 months pror to initaiton of therapy
Antihypertensive: Beta-Blocker	NDC	pindolol	625590561	≥1 fill ≤12 months pror to initaiton of therapy
Antihypertensive: Beta-Blocker	NDC	pindolol	763850131	≥1 fill ≤12 months pror to initaiton of therapy
Antihypertensive: Beta-Blocker	NDC	pindolol	763850132	≥1 fill ≤12 months pror to initaiton of therapy
Antihypertensive: Beta-Blocker	NDC	propranolol	30729	≥1 fill ≤12 months pror to initaiton of therapy
Antihypertensive: Beta-Blocker	NDC	propranolol	30731	≥1 fill ≤12 months pror to initaiton of therapy
Antihypertensive: Beta-Blocker	NDC	propranolol	30745	≥1 fill ≤12 months pror to initaiton of therapy
Antihypertensive: Beta-Blocker	NDC	propranolol	30750	≥1 fill ≤12 months pror to initaiton of therapy
Antihypertensive: Beta-Blocker	NDC	propranolol	30765	≥1 fill ≤12 months pror to initaiton of therapy
Antihypertensive: Beta-Blocker	NDC	propranolol	53102	≥1 fill ≤12 months pror to initaiton of therapy
Antihypertensive: Beta-Blocker	NDC	propranolol	53102	≥1 fill ≤12 months pror to initaiton of therapy
Antihypertensive: Beta-Blocker	NDC	propranolol	53109	≥1 fill ≤12 months pror to initaiton of therapy
Antihypertensive: Beta-Blocker	NDC	propranolol	53109	≥1 fill ≤12 months pror to initaiton of therapy
Antihypertensive: Beta-Blocker	NDC	propranolol	53110	≥1 fill ≤12 months pror to initaiton of therapy
Antihypertensive: Beta-Blocker	NDC	propranolol	53110	≥1 fill ≤12 months pror to initaiton of therapy
Antihypertensive: Beta-Blocker	NDC	propranolol	53111	≥1 fill ≤12 months pror to initaiton of therapy
Antihypertensive: Beta-Blocker	NDC	propranolol	53111	≥1 fill ≤12 months pror to initaiton of therapy
Antihypertensive: Beta-Blocker	NDC	propranolol	53112	≥1 fill ≤12 months pror to initaiton of therapy
Antihypertensive: Beta-Blocker	NDC	propranolol	53112	≥1 fill ≤12 months pror to initaiton of therapy
Antihypertensive: Beta-Blocker	NDC	propranolol-hydrochlorothiazid	53198	≥1 fill ≤12 months pror to initaiton of therapy
Antihypertensive: Beta-Blocker	NDC	propranolol-hydrochlorothiazid	53198	≥1 fill ≤12 months pror to initaiton of therapy
Antihypertensive: Beta-Blocker	NDC	propranolol-hydrochlorothiazid	53199	≥1 fill ≤12 months pror to initaiton of therapy
Antihypertensive: Beta-Blocker	NDC	propranolol	250901	≥1 fill ≤12 months pror to initaiton of therapy
Antihypertensive: Beta-Blocker	NDC	propranolol	250901	≥1 fill ≤12 months pror to initaiton of therapy
Antihypertensive: Beta-Blocker	NDC	propranolol	250911	≥1 fill ≤12 months pror to initaiton of therapy
Antihypertensive: Beta-Blocker	NDC	propranolol	250911	≥1 fill ≤12 months pror to initaiton of therapy
Antihypertensive: Beta-Blocker	NDC	propranolol	250921	≥1 fill ≤12 months pror to initaiton of therapy
Antihypertensive: Beta-Blocker	NDC	propranolol	250921	≥1 fill ≤12 months pror to initaiton of therapy
Antihypertensive: Beta-Blocker	NDC	propranolol	250931	≥1 fill ≤12 months pror to initaiton of therapy
Antihypertensive: Beta-Blocker	NDC	propranolol	250931	≥1 fill ≤12 months pror to initaiton of therapy
Antihypertensive: Beta-Blocker	NDC	Inderal	460421	≥1 fill ≤12 months pror to initaiton of therapy
Antihypertensive: Beta-Blocker	NDC	Inderal	460421	≥1 fill ≤12 months pror to initaiton of therapy
Antihypertensive: Beta-Blocker	NDC	Inderal	460421	≥1 fill ≤12 months pror to initaiton of therapy
Antihypertensive: Beta-Blocker	NDC	Inderal	460421	≥1 fill ≤12 months pror to initaiton of therapy
Antihypertensive: Beta-Blocker	NDC	Inderal	460421	≥1 fill ≤12 months pror to initaiton of therapy
Antihypertensive: Beta-Blocker	NDC	Inderal	460421	≥1 fill ≤12 months pror to initaiton of therapy
Antihypertensive: Beta-Blocker	NDC	Inderal	460421	≥1 fill ≤12 months pror to initaiton of therapy
Antihypertensive: Beta-Blocker	NDC	Inderal	460421	≥1 fill ≤12 months pror to initaiton of therapy
Antihypertensive: Beta-Blocker	NDC	Inderal	460422	≥1 fill ≤12 months pror to initaiton of therapy
Antihypertensive: Beta-Blocker	NDC	Inderal	460422	≥1 fill ≤12 months pror to initaiton of therapy
Antihypertensive: Beta-Blocker	NDC	Inderal	460422	≥1 fill ≤12 months pror to initaiton of therapy
Antihypertensive: Beta-Blocker	NDC	Inderal	460422	≥1 fill ≤12 months pror to initaiton of therapy
Antihypertensive: Beta-Blocker	NDC	Inderal	460422	≥1 fill ≤12 months pror to initaiton of therapy
Antihypertensive: Beta-Blocker	NDC	Inderal	460422	≥1 fill ≤12 months pror to initaiton of therapy
Antihypertensive: Beta-Blocker	NDC	Inderal	460422	≥1 fill ≤12 months pror to initaiton of therapy
Antihypertensive: Beta-Blocker	NDC	Inderal	460422	≥1 fill ≤12 months pror to initaiton of therapy
Antihypertensive: Beta-Blocker	NDC	Inderal	460424	≥1 fill ≤12 months pror to initaiton of therapy
Antihypertensive: Beta-Blocker	NDC	Inderal	460424	≥1 fill ≤12 months pror to initaiton of therapy
Antihypertensive: Beta-Blocker	NDC	Inderal	460424	≥1 fill ≤12 months pror to initaiton of therapy
Antihypertensive: Beta-Blocker	NDC	Inderal	460424	≥1 fill ≤12 months pror to initaiton of therapy
Antihypertensive: Beta-Blocker	NDC	Inderal	460424	≥1 fill ≤12 months pror to initaiton of therapy
Antihypertensive: Beta-Blocker	NDC	Inderal	460424	≥1 fill ≤12 months pror to initaiton of therapy
Antihypertensive: Beta-Blocker	NDC	Inderal	460424	≥1 fill ≤12 months pror to initaiton of therapy
Antihypertensive: Beta-Blocker	NDC	Inderal	460424	≥1 fill ≤12 months pror to initaiton of therapy
Antihypertensive: Beta-Blocker	NDC	Inderal	460426	≥1 fill ≤12 months pror to initaiton of therapy
Antihypertensive: Beta-Blocker	NDC	Inderal	460426	≥1 fill ≤12 months pror to initaiton of therapy
Antihypertensive: Beta-Blocker	NDC	Inderal	460426	≥1 fill ≤12 months pror to initaiton of therapy
Antihypertensive: Beta-Blocker	NDC	Inderal	460428	≥1 fill ≤12 months pror to initaiton of therapy
Antihypertensive: Beta-Blocker	NDC	Inderal	460428	≥1 fill ≤12 months pror to initaiton of therapy
Antihypertensive: Beta-Blocker	NDC	Inderal	460428	≥1 fill ≤12 months pror to initaiton of therapy
Antihypertensive: Beta-Blocker	NDC	Inderal	460428	≥1 fill ≤12 months pror to initaiton of therapy
Antihypertensive: Beta-Blocker	NDC	Inderal	460428	≥1 fill ≤12 months pror to initaiton of therapy
Antihypertensive: Beta-Blocker	NDC	Inderal	460428	≥1 fill ≤12 months pror to initaiton of therapy
Antihypertensive: Beta-Blocker	NDC	Inderal	460428	≥1 fill ≤12 months pror to initaiton of therapy
Antihypertensive: Beta-Blocker	NDC	Inderal	460428	≥1 fill ≤12 months pror to initaiton of therapy
Antihypertensive: Beta-Blocker	NDC	Inderal	460439	≥1 fill ≤12 months pror to initaiton of therapy
Antihypertensive: Beta-Blocker	NDC	Inderal	460439	≥1 fill ≤12 months pror to initaiton of therapy
Antihypertensive: Beta-Blocker	NDC	Inderal	460439	≥1 fill ≤12 months pror to initaiton of therapy
Antihypertensive: Beta-Blocker	NDC	Inderide LA	460455	≥1 fill ≤12 months pror to initaiton of therapy
Antihypertensive: Beta-Blocker	NDC	Inderide LA	460457	≥1 fill ≤12 months pror to initaiton of therapy
Antihypertensive: Beta-Blocker	NDC	Inderide LA	460459	≥1 fill ≤12 months pror to initaiton of therapy
Antihypertensive: Beta-Blocker	NDC	Inderal LA	460470	≥1 fill ≤12 months pror to initaiton of therapy
Antihypertensive: Beta-Blocker	NDC	Inderal LA	460470	≥1 fill ≤12 months pror to initaiton of therapy
Antihypertensive: Beta-Blocker	NDC	Inderal LA	460470	≥1 fill ≤12 months pror to initaiton of therapy
Antihypertensive: Beta-Blocker	NDC	Inderal LA	460471	≥1 fill ≤12 months pror to initaiton of therapy
Antihypertensive: Beta-Blocker	NDC	Inderal LA	460471	≥1 fill ≤12 months pror to initaiton of therapy
Antihypertensive: Beta-Blocker	NDC	Inderal LA	460471	≥1 fill ≤12 months pror to initaiton of therapy
Antihypertensive: Beta-Blocker	NDC	Inderal LA	460473	≥1 fill ≤12 months pror to initaiton of therapy
Antihypertensive: Beta-Blocker	NDC	Inderal LA	460473	≥1 fill ≤12 months pror to initaiton of therapy
Antihypertensive: Beta-Blocker	NDC	Inderal LA	460473	≥1 fill ≤12 months pror to initaiton of therapy
Antihypertensive: Beta-Blocker	NDC	Inderal LA	460479	≥1 fill ≤12 months pror to initaiton of therapy
Antihypertensive: Beta-Blocker	NDC	Inderal LA	460479	≥1 fill ≤12 months pror to initaiton of therapy
Antihypertensive: Beta-Blocker	NDC	Inderal LA	460479	≥1 fill ≤12 months pror to initaiton of therapy
Antihypertensive: Beta-Blocker	NDC	Inderide	460484	≥1 fill ≤12 months pror to initaiton of therapy
Antihypertensive: Beta-Blocker	NDC	Inderide	460484	≥1 fill ≤12 months pror to initaiton of therapy
Antihypertensive: Beta-Blocker	NDC	Inderide-40/25	460484	≥1 fill ≤12 months pror to initaiton of therapy
Antihypertensive: Beta-Blocker	NDC	Inderide	460488	≥1 fill ≤12 months pror to initaiton of therapy
Antihypertensive: Beta-Blocker	NDC	Inderide-80/25	460488	≥1 fill ≤12 months pror to initaiton of therapy
Antihypertensive: Beta-Blocker	NDC	Inderide-80/25	460488	≥1 fill ≤12 months pror to initaiton of therapy
Antihypertensive: Beta-Blocker	NDC	Inderal	463265	≥1 fill ≤12 months pror to initaiton of therapy
Antihypertensive: Beta-Blocker	NDC	propranolol-hydrochlorothiazid	470014	≥1 fill ≤12 months pror to initaiton of therapy
Antihypertensive: Beta-Blocker	NDC	propranolol-hydrochlorothiazid	470014	≥1 fill ≤12 months pror to initaiton of therapy
Antihypertensive: Beta-Blocker	NDC	propranolol-hydrochlorothiazid	470015	≥1 fill ≤12 months pror to initaiton of therapy
Antihypertensive: Beta-Blocker	NDC	propranolol	470070	≥1 fill ≤12 months pror to initaiton of therapy
Antihypertensive: Beta-Blocker	NDC	propranolol	470070	≥1 fill ≤12 months pror to initaiton of therapy
Antihypertensive: Beta-Blocker	NDC	propranolol	470071	≥1 fill ≤12 months pror to initaiton of therapy
Antihypertensive: Beta-Blocker	NDC	propranolol	470071	≥1 fill ≤12 months pror to initaiton of therapy
Antihypertensive: Beta-Blocker	NDC	propranolol	470072	≥1 fill ≤12 months pror to initaiton of therapy
Antihypertensive: Beta-Blocker	NDC	propranolol	470072	≥1 fill ≤12 months pror to initaiton of therapy
Antihypertensive: Beta-Blocker	NDC	propranolol	470073	≥1 fill ≤12 months pror to initaiton of therapy
Antihypertensive: Beta-Blocker	NDC	propranolol	470074	≥1 fill ≤12 months pror to initaiton of therapy
Antihypertensive: Beta-Blocker	NDC	propranolol	470074	≥1 fill ≤12 months pror to initaiton of therapy
Antihypertensive: Beta-Blocker	NDC	propranolol	543727	≥1 fill ≤12 months pror to initaiton of therapy
Antihypertensive: Beta-Blocker	NDC	propranolol	543728	≥1 fill ≤12 months pror to initaiton of therapy
Antihypertensive: Beta-Blocker	NDC	propranolol	543730	≥1 fill ≤12 months pror to initaiton of therapy
Antihypertensive: Beta-Blocker	NDC	propranolol	544758	≥1 fill ≤12 months pror to initaiton of therapy
Antihypertensive: Beta-Blocker	NDC	propranolol	544758	≥1 fill ≤12 months pror to initaiton of therapy
Antihypertensive: Beta-Blocker	NDC	propranolol	544758	≥1 fill ≤12 months pror to initaiton of therapy
Antihypertensive: Beta-Blocker	NDC	propranolol	544759	≥1 fill ≤12 months pror to initaiton of therapy
Antihypertensive: Beta-Blocker	NDC	propranolol	544759	≥1 fill ≤12 months pror to initaiton of therapy
Antihypertensive: Beta-Blocker	NDC	propranolol	544759	≥1 fill ≤12 months pror to initaiton of therapy
Antihypertensive: Beta-Blocker	NDC	propranolol	544760	≥1 fill ≤12 months pror to initaiton of therapy
Antihypertensive: Beta-Blocker	NDC	propranolol	544760	≥1 fill ≤12 months pror to initaiton of therapy
Antihypertensive: Beta-Blocker	NDC	propranolol	544760	≥1 fill ≤12 months pror to initaiton of therapy
Antihypertensive: Beta-Blocker	NDC	propranolol	544761	≥1 fill ≤12 months pror to initaiton of therapy
Antihypertensive: Beta-Blocker	NDC	propranolol	544762	≥1 fill ≤12 months pror to initaiton of therapy
Antihypertensive: Beta-Blocker	NDC	propranolol	544762	≥1 fill ≤12 months pror to initaiton of therapy
Antihypertensive: Beta-Blocker	NDC	propranolol	544763	≥1 fill ≤12 months pror to initaiton of therapy
Antihypertensive: Beta-Blocker	NDC	propranolol	548758	≥1 fill ≤12 months pror to initaiton of therapy
Antihypertensive: Beta-Blocker	NDC	propranolol	548759	≥1 fill ≤12 months pror to initaiton of therapy
Antihypertensive: Beta-Blocker	NDC	propranolol	548760	≥1 fill ≤12 months pror to initaiton of therapy
Antihypertensive: Beta-Blocker	NDC	propranolol	548761	≥1 fill ≤12 months pror to initaiton of therapy
Antihypertensive: Beta-Blocker	NDC	propranolol	548762	≥1 fill ≤12 months pror to initaiton of therapy
Antihypertensive: Beta-Blocker	NDC	propranolol	548763	≥1 fill ≤12 months pror to initaiton of therapy
Antihypertensive: Beta-Blocker	NDC	propranolol	548764	≥1 fill ≤12 months pror to initaiton of therapy
Antihypertensive: Beta-Blocker	NDC	propranolol	548764	≥1 fill ≤12 months pror to initaiton of therapy
Antihypertensive: Beta-Blocker	NDC	propranolol	548765	≥1 fill ≤12 months pror to initaiton of therapy
Antihypertensive: Beta-Blocker	NDC	propranolol	548765	≥1 fill ≤12 months pror to initaiton of therapy
Antihypertensive: Beta-Blocker	NDC	propranolol	710070	≥1 fill ≤12 months pror to initaiton of therapy
Antihypertensive: Beta-Blocker	NDC	propranolol	710071	≥1 fill ≤12 months pror to initaiton of therapy
Antihypertensive: Beta-Blocker	NDC	propranolol	710072	≥1 fill ≤12 months pror to initaiton of therapy
Antihypertensive: Beta-Blocker	NDC	propranolol	710073	≥1 fill ≤12 months pror to initaiton of therapy
Antihypertensive: Beta-Blocker	NDC	propranolol	710074	≥1 fill ≤12 months pror to initaiton of therapy
Antihypertensive: Beta-Blocker	NDC	propranolol	930600	≥1 fill ≤12 months pror to initaiton of therapy
Antihypertensive: Beta-Blocker	NDC	propranolol	930600	≥1 fill ≤12 months pror to initaiton of therapy
Antihypertensive: Beta-Blocker	NDC	propranolol-hydrochlorothiazid	930604	≥1 fill ≤12 months pror to initaiton of therapy
Antihypertensive: Beta-Blocker	NDC	propranolol-hydrochlorothiazid	930605	≥1 fill ≤12 months pror to initaiton of therapy
Antihypertensive: Beta-Blocker	NDC	propranolol	930620	≥1 fill ≤12 months pror to initaiton of therapy
Antihypertensive: Beta-Blocker	NDC	propranolol	930620	≥1 fill ≤12 months pror to initaiton of therapy
Antihypertensive: Beta-Blocker	NDC	propranolol	930640	≥1 fill ≤12 months pror to initaiton of therapy
Antihypertensive: Beta-Blocker	NDC	propranolol	930640	≥1 fill ≤12 months pror to initaiton of therapy
Antihypertensive: Beta-Blocker	NDC	propranolol	930680	≥1 fill ≤12 months pror to initaiton of therapy
Antihypertensive: Beta-Blocker	NDC	propranolol	930680	≥1 fill ≤12 months pror to initaiton of therapy
Antihypertensive: Beta-Blocker	NDC	propranolol	930691	≥1 fill ≤12 months pror to initaiton of therapy
Antihypertensive: Beta-Blocker	NDC	propranolol	930692	≥1 fill ≤12 months pror to initaiton of therapy
Antihypertensive: Beta-Blocker	NDC	propranolol	930693	≥1 fill ≤12 months pror to initaiton of therapy
Antihypertensive: Beta-Blocker	NDC	propranolol	930694	≥1 fill ≤12 months pror to initaiton of therapy
Antihypertensive: Beta-Blocker	NDC	propranolol	1023335	≥1 fill ≤12 months pror to initaiton of therapy
Antihypertensive: Beta-Blocker	NDC	propranolol	1023340	≥1 fill ≤12 months pror to initaiton of therapy
Antihypertensive: Beta-Blocker	NDC	propranolol	1023345	≥1 fill ≤12 months pror to initaiton of therapy
Antihypertensive: Beta-Blocker	NDC	propranolol	1023350	≥1 fill ≤12 months pror to initaiton of therapy
Antihypertensive: Beta-Blocker	NDC	propranolol-hydrochlorothiazid	1023500	≥1 fill ≤12 months pror to initaiton of therapy
Antihypertensive: Beta-Blocker	NDC	propranolol-hydrochlorothiazid	1023505	≥1 fill ≤12 months pror to initaiton of therapy
Antihypertensive: Beta-Blocker	NDC	propranolol	1023670	≥1 fill ≤12 months pror to initaiton of therapy
Antihypertensive: Beta-Blocker	NDC	propranolol	1151659	≥1 fill ≤12 months pror to initaiton of therapy
Antihypertensive: Beta-Blocker	NDC	propranolol	1151659	≥1 fill ≤12 months pror to initaiton of therapy
Antihypertensive: Beta-Blocker	NDC	propranolol	1151660	≥1 fill ≤12 months pror to initaiton of therapy
Antihypertensive: Beta-Blocker	NDC	propranolol	1151660	≥1 fill ≤12 months pror to initaiton of therapy
Antihypertensive: Beta-Blocker	NDC	propranolol	1151661	≥1 fill ≤12 months pror to initaiton of therapy
Antihypertensive: Beta-Blocker	NDC	propranolol	1151661	≥1 fill ≤12 months pror to initaiton of therapy
Antihypertensive: Beta-Blocker	NDC	propranolol	1151662	≥1 fill ≤12 months pror to initaiton of therapy
Antihypertensive: Beta-Blocker	NDC	propranolol	1151662	≥1 fill ≤12 months pror to initaiton of therapy
Antihypertensive: Beta-Blocker	NDC	propranolol	1151693	≥1 fill ≤12 months pror to initaiton of therapy
Antihypertensive: Beta-Blocker	NDC	propranolol	1431502	≥1 fill ≤12 months pror to initaiton of therapy
Antihypertensive: Beta-Blocker	NDC	propranolol	1431502	≥1 fill ≤12 months pror to initaiton of therapy
Antihypertensive: Beta-Blocker	NDC	propranolol	1431503	≥1 fill ≤12 months pror to initaiton of therapy
Antihypertensive: Beta-Blocker	NDC	propranolol	1431503	≥1 fill ≤12 months pror to initaiton of therapy
Antihypertensive: Beta-Blocker	NDC	propranolol	1431504	≥1 fill ≤12 months pror to initaiton of therapy
Antihypertensive: Beta-Blocker	NDC	propranolol	1431504	≥1 fill ≤12 months pror to initaiton of therapy
Antihypertensive: Beta-Blocker	NDC	propranolol	1431505	≥1 fill ≤12 months pror to initaiton of therapy
Antihypertensive: Beta-Blocker	NDC	propranolol	1431505	≥1 fill ≤12 months pror to initaiton of therapy
Antihypertensive: Beta-Blocker	NDC	propranolol	1431506	≥1 fill ≤12 months pror to initaiton of therapy
Antihypertensive: Beta-Blocker	NDC	propranolol	1431506	≥1 fill ≤12 months pror to initaiton of therapy
Antihypertensive: Beta-Blocker	NDC	propranolol	1439872	≥1 fill ≤12 months pror to initaiton of therapy
Antihypertensive: Beta-Blocker	NDC	propranolol	1439872	≥1 fill ≤12 months pror to initaiton of therapy
Antihypertensive: Beta-Blocker	NDC	propranolol	1570526	≥1 fill ≤12 months pror to initaiton of therapy
Antihypertensive: Beta-Blocker	NDC	propranolol	1570527	≥1 fill ≤12 months pror to initaiton of therapy
Antihypertensive: Beta-Blocker	NDC	propranolol	1570528	≥1 fill ≤12 months pror to initaiton of therapy
Antihypertensive: Beta-Blocker	NDC	propranolol	1570529	≥1 fill ≤12 months pror to initaiton of therapy
Antihypertensive: Beta-Blocker	NDC	propranolol	1570529	≥1 fill ≤12 months pror to initaiton of therapy
Antihypertensive: Beta-Blocker	NDC	propranolol	1723614	≥1 fill ≤12 months pror to initaiton of therapy
Antihypertensive: Beta-Blocker	NDC	propranolol	1723614	≥1 fill ≤12 months pror to initaiton of therapy
Antihypertensive: Beta-Blocker	NDC	propranolol	1723615	≥1 fill ≤12 months pror to initaiton of therapy
Antihypertensive: Beta-Blocker	NDC	propranolol	1723615	≥1 fill ≤12 months pror to initaiton of therapy
Antihypertensive: Beta-Blocker	NDC	propranolol	1723616	≥1 fill ≤12 months pror to initaiton of therapy
Antihypertensive: Beta-Blocker	NDC	propranolol	1723616	≥1 fill ≤12 months pror to initaiton of therapy
Antihypertensive: Beta-Blocker	NDC	propranolol	1723617	≥1 fill ≤12 months pror to initaiton of therapy
Antihypertensive: Beta-Blocker	NDC	propranolol	1723617	≥1 fill ≤12 months pror to initaiton of therapy
Antihypertensive: Beta-Blocker	NDC	propranolol	1723638	≥1 fill ≤12 months pror to initaiton of therapy
Antihypertensive: Beta-Blocker	NDC	propranolol	1723638	≥1 fill ≤12 months pror to initaiton of therapy
Antihypertensive: Beta-Blocker	NDC	InnoPran XL	1730790	≥1 fill ≤12 months pror to initaiton of therapy
Antihypertensive: Beta-Blocker	NDC	InnoPran XL	1730790	≥1 fill ≤12 months pror to initaiton of therapy
Antihypertensive: Beta-Blocker	NDC	InnoPran XL	1730791	≥1 fill ≤12 months pror to initaiton of therapy
Antihypertensive: Beta-Blocker	NDC	InnoPran XL	1730791	≥1 fill ≤12 months pror to initaiton of therapy
Antihypertensive: Beta-Blocker	NDC	propranolol	1821758	≥1 fill ≤12 months pror to initaiton of therapy
Antihypertensive: Beta-Blocker	NDC	propranolol	1821758	≥1 fill ≤12 months pror to initaiton of therapy
Antihypertensive: Beta-Blocker	NDC	propranolol	1821759	≥1 fill ≤12 months pror to initaiton of therapy
Antihypertensive: Beta-Blocker	NDC	propranolol	1821759	≥1 fill ≤12 months pror to initaiton of therapy
Antihypertensive: Beta-Blocker	NDC	propranolol	1821760	≥1 fill ≤12 months pror to initaiton of therapy
Antihypertensive: Beta-Blocker	NDC	propranolol	1821760	≥1 fill ≤12 months pror to initaiton of therapy
Antihypertensive: Beta-Blocker	NDC	propranolol	1821761	≥1 fill ≤12 months pror to initaiton of therapy
Antihypertensive: Beta-Blocker	NDC	propranolol	1821762	≥1 fill ≤12 months pror to initaiton of therapy
Antihypertensive: Beta-Blocker	NDC	propranolol	1821762	≥1 fill ≤12 months pror to initaiton of therapy
Antihypertensive: Beta-Blocker	NDC	propranolol	1821762	≥1 fill ≤12 months pror to initaiton of therapy
Antihypertensive: Beta-Blocker	NDC	propranolol	1821812	≥1 fill ≤12 months pror to initaiton of therapy
Antihypertensive: Beta-Blocker	NDC	propranolol	1821812	≥1 fill ≤12 months pror to initaiton of therapy
Antihypertensive: Beta-Blocker	NDC	propranolol	1821812	≥1 fill ≤12 months pror to initaiton of therapy
Antihypertensive: Beta-Blocker	NDC	propranolol	1821812	≥1 fill ≤12 months pror to initaiton of therapy
Antihypertensive: Beta-Blocker	NDC	propranolol	1821813	≥1 fill ≤12 months pror to initaiton of therapy
Antihypertensive: Beta-Blocker	NDC	propranolol	1821813	≥1 fill ≤12 months pror to initaiton of therapy
Antihypertensive: Beta-Blocker	NDC	propranolol	1821813	≥1 fill ≤12 months pror to initaiton of therapy
Antihypertensive: Beta-Blocker	NDC	propranolol	1821813	≥1 fill ≤12 months pror to initaiton of therapy
Antihypertensive: Beta-Blocker	NDC	propranolol	1821814	≥1 fill ≤12 months pror to initaiton of therapy
Antihypertensive: Beta-Blocker	NDC	propranolol	1821814	≥1 fill ≤12 months pror to initaiton of therapy
Antihypertensive: Beta-Blocker	NDC	propranolol	1821814	≥1 fill ≤12 months pror to initaiton of therapy
Antihypertensive: Beta-Blocker	NDC	propranolol	1821814	≥1 fill ≤12 months pror to initaiton of therapy
Antihypertensive: Beta-Blocker	NDC	propranolol	1821815	≥1 fill ≤12 months pror to initaiton of therapy
Antihypertensive: Beta-Blocker	NDC	propranolol	1821815	≥1 fill ≤12 months pror to initaiton of therapy
Antihypertensive: Beta-Blocker	NDC	propranolol	1821815	≥1 fill ≤12 months pror to initaiton of therapy
Antihypertensive: Beta-Blocker	NDC	propranolol	1821815	≥1 fill ≤12 months pror to initaiton of therapy
Antihypertensive: Beta-Blocker	NDC	propranolol-hydrochlorothiazid	1821833	≥1 fill ≤12 months pror to initaiton of therapy
Antihypertensive: Beta-Blocker	NDC	propranolol-hydrochlorothiazid	1821833	≥1 fill ≤12 months pror to initaiton of therapy
Antihypertensive: Beta-Blocker	NDC	propranolol-hydrochlorothiazid	1821834	≥1 fill ≤12 months pror to initaiton of therapy
Antihypertensive: Beta-Blocker	NDC	propranolol	1821926	≥1 fill ≤12 months pror to initaiton of therapy
Antihypertensive: Beta-Blocker	NDC	propranolol	1821927	≥1 fill ≤12 months pror to initaiton of therapy
Antihypertensive: Beta-Blocker	NDC	propranolol	1821928	≥1 fill ≤12 months pror to initaiton of therapy
Antihypertensive: Beta-Blocker	NDC	propranolol	1821929	≥1 fill ≤12 months pror to initaiton of therapy
Antihypertensive: Beta-Blocker	NDC	propranolol	1823106	≥1 fill ≤12 months pror to initaiton of therapy
Antihypertensive: Beta-Blocker	NDC	propranolol	2232550	≥1 fill ≤12 months pror to initaiton of therapy
Antihypertensive: Beta-Blocker	NDC	propranolol	2232550	≥1 fill ≤12 months pror to initaiton of therapy
Antihypertensive: Beta-Blocker	NDC	propranolol	2232551	≥1 fill ≤12 months pror to initaiton of therapy
Antihypertensive: Beta-Blocker	NDC	propranolol	2232551	≥1 fill ≤12 months pror to initaiton of therapy
Antihypertensive: Beta-Blocker	NDC	propranolol	2232552	≥1 fill ≤12 months pror to initaiton of therapy
Antihypertensive: Beta-Blocker	NDC	propranolol	2232552	≥1 fill ≤12 months pror to initaiton of therapy
Antihypertensive: Beta-Blocker	NDC	propranolol	2232553	≥1 fill ≤12 months pror to initaiton of therapy
Antihypertensive: Beta-Blocker	NDC	propranolol	2232553	≥1 fill ≤12 months pror to initaiton of therapy
Antihypertensive: Beta-Blocker	NDC	propranolol	2232554	≥1 fill ≤12 months pror to initaiton of therapy
Antihypertensive: Beta-Blocker	NDC	propranolol	2232554	≥1 fill ≤12 months pror to initaiton of therapy
Antihypertensive: Beta-Blocker	NDC	propranolol	2282321	≥1 fill ≤12 months pror to initaiton of therapy
Antihypertensive: Beta-Blocker	NDC	propranolol	2282321	≥1 fill ≤12 months pror to initaiton of therapy
Antihypertensive: Beta-Blocker	NDC	propranolol	2282321	≥1 fill ≤12 months pror to initaiton of therapy
Antihypertensive: Beta-Blocker	NDC	propranolol	2282327	≥1 fill ≤12 months pror to initaiton of therapy
Antihypertensive: Beta-Blocker	NDC	propranolol	2282327	≥1 fill ≤12 months pror to initaiton of therapy
Antihypertensive: Beta-Blocker	NDC	propranolol	2282327	≥1 fill ≤12 months pror to initaiton of therapy
Antihypertensive: Beta-Blocker	NDC	propranolol	2282329	≥1 fill ≤12 months pror to initaiton of therapy
Antihypertensive: Beta-Blocker	NDC	propranolol	2282329	≥1 fill ≤12 months pror to initaiton of therapy
Antihypertensive: Beta-Blocker	NDC	propranolol	2282329	≥1 fill ≤12 months pror to initaiton of therapy
Antihypertensive: Beta-Blocker	NDC	propranolol	2282331	≥1 fill ≤12 months pror to initaiton of therapy
Antihypertensive: Beta-Blocker	NDC	propranolol	2282331	≥1 fill ≤12 months pror to initaiton of therapy
Antihypertensive: Beta-Blocker	NDC	propranolol	2282331	≥1 fill ≤12 months pror to initaiton of therapy
Antihypertensive: Beta-Blocker	NDC	propranolol	2282333	≥1 fill ≤12 months pror to initaiton of therapy
Antihypertensive: Beta-Blocker	NDC	propranolol	2282333	≥1 fill ≤12 months pror to initaiton of therapy
Antihypertensive: Beta-Blocker	NDC	propranolol-hydrochlorothiazid	2282358	≥1 fill ≤12 months pror to initaiton of therapy
Antihypertensive: Beta-Blocker	NDC	propranolol-hydrochlorothiazid	2282358	≥1 fill ≤12 months pror to initaiton of therapy
Antihypertensive: Beta-Blocker	NDC	propranolol-hydrochlorothiazid	2282358	≥1 fill ≤12 months pror to initaiton of therapy
Antihypertensive: Beta-Blocker	NDC	propranolol-hydrochlorothiazid	2282360	≥1 fill ≤12 months pror to initaiton of therapy
Antihypertensive: Beta-Blocker	NDC	propranolol-hydrochlorothiazid	2282360	≥1 fill ≤12 months pror to initaiton of therapy
Antihypertensive: Beta-Blocker	NDC	propranolol-hydrochlorothiazid	2282360	≥1 fill ≤12 months pror to initaiton of therapy
Antihypertensive: Beta-Blocker	NDC	propranolol	2282778	≥1 fill ≤12 months pror to initaiton of therapy
Antihypertensive: Beta-Blocker	NDC	propranolol	2282778	≥1 fill ≤12 months pror to initaiton of therapy
Antihypertensive: Beta-Blocker	NDC	propranolol	2282779	≥1 fill ≤12 months pror to initaiton of therapy
Antihypertensive: Beta-Blocker	NDC	propranolol	2282779	≥1 fill ≤12 months pror to initaiton of therapy
Antihypertensive: Beta-Blocker	NDC	propranolol	2282780	≥1 fill ≤12 months pror to initaiton of therapy
Antihypertensive: Beta-Blocker	NDC	propranolol	2282780	≥1 fill ≤12 months pror to initaiton of therapy
Antihypertensive: Beta-Blocker	NDC	propranolol	2282781	≥1 fill ≤12 months pror to initaiton of therapy
Antihypertensive: Beta-Blocker	NDC	propranolol	2282781	≥1 fill ≤12 months pror to initaiton of therapy
Antihypertensive: Beta-Blocker	NDC	propranolol	2450084	≥1 fill ≤12 months pror to initaiton of therapy
Antihypertensive: Beta-Blocker	NDC	propranolol	2450084	≥1 fill ≤12 months pror to initaiton of therapy
Antihypertensive: Beta-Blocker	NDC	propranolol	2450085	≥1 fill ≤12 months pror to initaiton of therapy
Antihypertensive: Beta-Blocker	NDC	propranolol	2450085	≥1 fill ≤12 months pror to initaiton of therapy
Antihypertensive: Beta-Blocker	NDC	propranolol	2450086	≥1 fill ≤12 months pror to initaiton of therapy
Antihypertensive: Beta-Blocker	NDC	propranolol	2450086	≥1 fill ≤12 months pror to initaiton of therapy
Antihypertensive: Beta-Blocker	NDC	propranolol	2450087	≥1 fill ≤12 months pror to initaiton of therapy
Antihypertensive: Beta-Blocker	NDC	propranolol	2450087	≥1 fill ≤12 months pror to initaiton of therapy
Antihypertensive: Beta-Blocker	NDC	propranolol	2471050	≥1 fill ≤12 months pror to initaiton of therapy
Antihypertensive: Beta-Blocker	NDC	propranolol	2471050	≥1 fill ≤12 months pror to initaiton of therapy
Antihypertensive: Beta-Blocker	NDC	propranolol	2471050	≥1 fill ≤12 months pror to initaiton of therapy
Antihypertensive: Beta-Blocker	NDC	propranolol	2471050	≥1 fill ≤12 months pror to initaiton of therapy
Antihypertensive: Beta-Blocker	NDC	propranolol	2471050	≥1 fill ≤12 months pror to initaiton of therapy
Antihypertensive: Beta-Blocker	NDC	propranolol	2471051	≥1 fill ≤12 months pror to initaiton of therapy
Antihypertensive: Beta-Blocker	NDC	propranolol	2471051	≥1 fill ≤12 months pror to initaiton of therapy
Antihypertensive: Beta-Blocker	NDC	propranolol-hydrochlorothiazid	2471052	≥1 fill ≤12 months pror to initaiton of therapy
Antihypertensive: Beta-Blocker	NDC	propranolol-hydrochlorothiazid	2471052	≥1 fill ≤12 months pror to initaiton of therapy
Antihypertensive: Beta-Blocker	NDC	Inderal	2471162	≥1 fill ≤12 months pror to initaiton of therapy
Antihypertensive: Beta-Blocker	NDC	propranolol	2471273	≥1 fill ≤12 months pror to initaiton of therapy
Antihypertensive: Beta-Blocker	NDC	propranolol	2471273	≥1 fill ≤12 months pror to initaiton of therapy
Antihypertensive: Beta-Blocker	NDC	Betachron	2583609	≥1 fill ≤12 months pror to initaiton of therapy
Antihypertensive: Beta-Blocker	NDC	propranolol	2583609	≥1 fill ≤12 months pror to initaiton of therapy
Antihypertensive: Beta-Blocker	NDC	propranolol	2583609	≥1 fill ≤12 months pror to initaiton of therapy
Antihypertensive: Beta-Blocker	NDC	Betachron	2583610	≥1 fill ≤12 months pror to initaiton of therapy
Antihypertensive: Beta-Blocker	NDC	propranolol	2583610	≥1 fill ≤12 months pror to initaiton of therapy
Antihypertensive: Beta-Blocker	NDC	propranolol	2583610	≥1 fill ≤12 months pror to initaiton of therapy
Antihypertensive: Beta-Blocker	NDC	Betachron	2583611	≥1 fill ≤12 months pror to initaiton of therapy
Antihypertensive: Beta-Blocker	NDC	propranolol	2583611	≥1 fill ≤12 months pror to initaiton of therapy
Antihypertensive: Beta-Blocker	NDC	propranolol	2583611	≥1 fill ≤12 months pror to initaiton of therapy
Antihypertensive: Beta-Blocker	NDC	Betachron	2583612	≥1 fill ≤12 months pror to initaiton of therapy
Antihypertensive: Beta-Blocker	NDC	propranolol	2583612	≥1 fill ≤12 months pror to initaiton of therapy
Antihypertensive: Beta-Blocker	NDC	propranolol	2583612	≥1 fill ≤12 months pror to initaiton of therapy
Antihypertensive: Beta-Blocker	NDC	propranolol	3025732	≥1 fill ≤12 months pror to initaiton of therapy
Antihypertensive: Beta-Blocker	NDC	propranolol	3025733	≥1 fill ≤12 months pror to initaiton of therapy
Antihypertensive: Beta-Blocker	NDC	propranolol	3025734	≥1 fill ≤12 months pror to initaiton of therapy
Antihypertensive: Beta-Blocker	NDC	propranolol	3025735	≥1 fill ≤12 months pror to initaiton of therapy
Antihypertensive: Beta-Blocker	NDC	propranolol	3025736	≥1 fill ≤12 months pror to initaiton of therapy
Antihypertensive: Beta-Blocker	NDC	propranolol	3041538	≥1 fill ≤12 months pror to initaiton of therapy
Antihypertensive: Beta-Blocker	NDC	propranolol	3041538	≥1 fill ≤12 months pror to initaiton of therapy
Antihypertensive: Beta-Blocker	NDC	propranolol	3041539	≥1 fill ≤12 months pror to initaiton of therapy
Antihypertensive: Beta-Blocker	NDC	propranolol	3041539	≥1 fill ≤12 months pror to initaiton of therapy
Antihypertensive: Beta-Blocker	NDC	propranolol	3041540	≥1 fill ≤12 months pror to initaiton of therapy
Antihypertensive: Beta-Blocker	NDC	propranolol	3041540	≥1 fill ≤12 months pror to initaiton of therapy
Antihypertensive: Beta-Blocker	NDC	propranolol	3041541	≥1 fill ≤12 months pror to initaiton of therapy
Antihypertensive: Beta-Blocker	NDC	propranolol	3041541	≥1 fill ≤12 months pror to initaiton of therapy
Antihypertensive: Beta-Blocker	NDC	propranolol-hydrochlorothiazid	3041666	≥1 fill ≤12 months pror to initaiton of therapy
Antihypertensive: Beta-Blocker	NDC	propranolol-hydrochlorothiazid	3041667	≥1 fill ≤12 months pror to initaiton of therapy
Antihypertensive: Beta-Blocker	NDC	propranolol	3041722	≥1 fill ≤12 months pror to initaiton of therapy
Antihypertensive: Beta-Blocker	NDC	propranolol	3041722	≥1 fill ≤12 months pror to initaiton of therapy
Antihypertensive: Beta-Blocker	NDC	propranolol	3042058	≥1 fill ≤12 months pror to initaiton of therapy
Antihypertensive: Beta-Blocker	NDC	propranolol	3042059	≥1 fill ≤12 months pror to initaiton of therapy
Antihypertensive: Beta-Blocker	NDC	propranolol	3042060	≥1 fill ≤12 months pror to initaiton of therapy
Antihypertensive: Beta-Blocker	NDC	propranolol	3042061	≥1 fill ≤12 months pror to initaiton of therapy
Antihypertensive: Beta-Blocker	NDC	propranolol	3395315	≥1 fill ≤12 months pror to initaiton of therapy
Antihypertensive: Beta-Blocker	NDC	propranolol	3395317	≥1 fill ≤12 months pror to initaiton of therapy
Antihypertensive: Beta-Blocker	NDC	propranolol	3395319	≥1 fill ≤12 months pror to initaiton of therapy
Antihypertensive: Beta-Blocker	NDC	propranolol	3395320	≥1 fill ≤12 months pror to initaiton of therapy
Antihypertensive: Beta-Blocker	NDC	propranolol	3395321	≥1 fill ≤12 months pror to initaiton of therapy
Antihypertensive: Beta-Blocker	NDC	propranolol	3395753	≥1 fill ≤12 months pror to initaiton of therapy
Antihypertensive: Beta-Blocker	NDC	propranolol	3395755	≥1 fill ≤12 months pror to initaiton of therapy
Antihypertensive: Beta-Blocker	NDC	propranolol	3395757	≥1 fill ≤12 months pror to initaiton of therapy
Antihypertensive: Beta-Blocker	NDC	propranolol	3395759	≥1 fill ≤12 months pror to initaiton of therapy
Antihypertensive: Beta-Blocker	NDC	propranolol	3498451	≥1 fill ≤12 months pror to initaiton of therapy
Antihypertensive: Beta-Blocker	NDC	propranolol	3498451	≥1 fill ≤12 months pror to initaiton of therapy
Antihypertensive: Beta-Blocker	NDC	propranolol	3498451	≥1 fill ≤12 months pror to initaiton of therapy
Antihypertensive: Beta-Blocker	NDC	propranolol	3498451	≥1 fill ≤12 months pror to initaiton of therapy
Antihypertensive: Beta-Blocker	NDC	propranolol	3498451	≥1 fill ≤12 months pror to initaiton of therapy
Antihypertensive: Beta-Blocker	NDC	propranolol	3498452	≥1 fill ≤12 months pror to initaiton of therapy
Antihypertensive: Beta-Blocker	NDC	propranolol	3498452	≥1 fill ≤12 months pror to initaiton of therapy
Antihypertensive: Beta-Blocker	NDC	propranolol	3498452	≥1 fill ≤12 months pror to initaiton of therapy
Antihypertensive: Beta-Blocker	NDC	propranolol	3498452	≥1 fill ≤12 months pror to initaiton of therapy
Antihypertensive: Beta-Blocker	NDC	propranolol	3498453	≥1 fill ≤12 months pror to initaiton of therapy
Antihypertensive: Beta-Blocker	NDC	propranolol	3498453	≥1 fill ≤12 months pror to initaiton of therapy
Antihypertensive: Beta-Blocker	NDC	propranolol	3498453	≥1 fill ≤12 months pror to initaiton of therapy
Antihypertensive: Beta-Blocker	NDC	propranolol	3498453	≥1 fill ≤12 months pror to initaiton of therapy
Antihypertensive: Beta-Blocker	NDC	propranolol	3498454	≥1 fill ≤12 months pror to initaiton of therapy
Antihypertensive: Beta-Blocker	NDC	propranolol	3498454	≥1 fill ≤12 months pror to initaiton of therapy
Antihypertensive: Beta-Blocker	NDC	propranolol-hydrochlorothiazid	3498509	≥1 fill ≤12 months pror to initaiton of therapy
Antihypertensive: Beta-Blocker	NDC	propranolol-hydrochlorothiazid	3498509	≥1 fill ≤12 months pror to initaiton of therapy
Antihypertensive: Beta-Blocker	NDC	propranolol-hydrochlorothiazid	3498510	≥1 fill ≤12 months pror to initaiton of therapy
Antihypertensive: Beta-Blocker	NDC	propranolol	3498699	≥1 fill ≤12 months pror to initaiton of therapy
Antihypertensive: Beta-Blocker	NDC	propranolol	3498700	≥1 fill ≤12 months pror to initaiton of therapy
Antihypertensive: Beta-Blocker	NDC	propranolol	3498701	≥1 fill ≤12 months pror to initaiton of therapy
Antihypertensive: Beta-Blocker	NDC	propranolol	3498707	≥1 fill ≤12 months pror to initaiton of therapy
Antihypertensive: Beta-Blocker	NDC	propranolol	3498736	≥1 fill ≤12 months pror to initaiton of therapy
Antihypertensive: Beta-Blocker	NDC	propranolol	3498736	≥1 fill ≤12 months pror to initaiton of therapy
Antihypertensive: Beta-Blocker	NDC	propranolol	3498828	≥1 fill ≤12 months pror to initaiton of therapy
Antihypertensive: Beta-Blocker	NDC	propranolol	3498828	≥1 fill ≤12 months pror to initaiton of therapy
Antihypertensive: Beta-Blocker	NDC	propranolol	3498936	≥1 fill ≤12 months pror to initaiton of therapy
Antihypertensive: Beta-Blocker	NDC	propranolol	3498937	≥1 fill ≤12 months pror to initaiton of therapy
Antihypertensive: Beta-Blocker	NDC	propranolol	3498938	≥1 fill ≤12 months pror to initaiton of therapy
Antihypertensive: Beta-Blocker	NDC	propranolol	3498952	≥1 fill ≤12 months pror to initaiton of therapy
Antihypertensive: Beta-Blocker	NDC	propranolol	3640756	≥1 fill ≤12 months pror to initaiton of therapy
Antihypertensive: Beta-Blocker	NDC	propranolol	3640756	≥1 fill ≤12 months pror to initaiton of therapy
Antihypertensive: Beta-Blocker	NDC	propranolol	3640756	≥1 fill ≤12 months pror to initaiton of therapy
Antihypertensive: Beta-Blocker	NDC	propranolol	3640757	≥1 fill ≤12 months pror to initaiton of therapy
Antihypertensive: Beta-Blocker	NDC	propranolol	3640757	≥1 fill ≤12 months pror to initaiton of therapy
Antihypertensive: Beta-Blocker	NDC	propranolol	3640757	≥1 fill ≤12 months pror to initaiton of therapy
Antihypertensive: Beta-Blocker	NDC	propranolol	3640758	≥1 fill ≤12 months pror to initaiton of therapy
Antihypertensive: Beta-Blocker	NDC	propranolol	3640758	≥1 fill ≤12 months pror to initaiton of therapy
Antihypertensive: Beta-Blocker	NDC	propranolol	3640758	≥1 fill ≤12 months pror to initaiton of therapy
Antihypertensive: Beta-Blocker	NDC	propranolol	3640759	≥1 fill ≤12 months pror to initaiton of therapy
Antihypertensive: Beta-Blocker	NDC	propranolol	3640759	≥1 fill ≤12 months pror to initaiton of therapy
Antihypertensive: Beta-Blocker	NDC	propranolol	3640760	≥1 fill ≤12 months pror to initaiton of therapy
Antihypertensive: Beta-Blocker	NDC	propranolol	3640760	≥1 fill ≤12 months pror to initaiton of therapy
Antihypertensive: Beta-Blocker	NDC	propranolol	3640760	≥1 fill ≤12 months pror to initaiton of therapy
Antihypertensive: Beta-Blocker	NDC	propranolol-hydrochlorothiazid	3640838	≥1 fill ≤12 months pror to initaiton of therapy
Antihypertensive: Beta-Blocker	NDC	propranolol-hydrochlorothiazid	3640838	≥1 fill ≤12 months pror to initaiton of therapy
Antihypertensive: Beta-Blocker	NDC	propranolol-hydrochlorothiazid	3640839	≥1 fill ≤12 months pror to initaiton of therapy
Antihypertensive: Beta-Blocker	NDC	propranolol	3642413	≥1 fill ≤12 months pror to initaiton of therapy
Antihypertensive: Beta-Blocker	NDC	propranolol	3642414	≥1 fill ≤12 months pror to initaiton of therapy
Antihypertensive: Beta-Blocker	NDC	propranolol	3642415	≥1 fill ≤12 months pror to initaiton of therapy
Antihypertensive: Beta-Blocker	NDC	propranolol	3642416	≥1 fill ≤12 months pror to initaiton of therapy
Antihypertensive: Beta-Blocker	NDC	propranolol	3644215	≥1 fill ≤12 months pror to initaiton of therapy
Antihypertensive: Beta-Blocker	NDC	propranolol	3644216	≥1 fill ≤12 months pror to initaiton of therapy
Antihypertensive: Beta-Blocker	NDC	propranolol	3672321	≥1 fill ≤12 months pror to initaiton of therapy
Antihypertensive: Beta-Blocker	NDC	propranolol	3672321	≥1 fill ≤12 months pror to initaiton of therapy
Antihypertensive: Beta-Blocker	NDC	propranolol	3672321	≥1 fill ≤12 months pror to initaiton of therapy
Antihypertensive: Beta-Blocker	NDC	propranolol	3672327	≥1 fill ≤12 months pror to initaiton of therapy
Antihypertensive: Beta-Blocker	NDC	propranolol	3672327	≥1 fill ≤12 months pror to initaiton of therapy
Antihypertensive: Beta-Blocker	NDC	propranolol	3672327	≥1 fill ≤12 months pror to initaiton of therapy
Antihypertensive: Beta-Blocker	NDC	propranolol	3672329	≥1 fill ≤12 months pror to initaiton of therapy
Antihypertensive: Beta-Blocker	NDC	propranolol	3672329	≥1 fill ≤12 months pror to initaiton of therapy
Antihypertensive: Beta-Blocker	NDC	propranolol	3672329	≥1 fill ≤12 months pror to initaiton of therapy
Antihypertensive: Beta-Blocker	NDC	propranolol	3672331	≥1 fill ≤12 months pror to initaiton of therapy
Antihypertensive: Beta-Blocker	NDC	propranolol	3672331	≥1 fill ≤12 months pror to initaiton of therapy
Antihypertensive: Beta-Blocker	NDC	propranolol	3672331	≥1 fill ≤12 months pror to initaiton of therapy
Antihypertensive: Beta-Blocker	NDC	propranolol	3672333	≥1 fill ≤12 months pror to initaiton of therapy
Antihypertensive: Beta-Blocker	NDC	propranolol	3672333	≥1 fill ≤12 months pror to initaiton of therapy
Antihypertensive: Beta-Blocker	NDC	propranolol-hydrochlorothiazid	3672358	≥1 fill ≤12 months pror to initaiton of therapy
Antihypertensive: Beta-Blocker	NDC	propranolol-hydrochlorothiazid	3672358	≥1 fill ≤12 months pror to initaiton of therapy
Antihypertensive: Beta-Blocker	NDC	propranolol-hydrochlorothiazid	3672358	≥1 fill ≤12 months pror to initaiton of therapy
Antihypertensive: Beta-Blocker	NDC	propranolol-hydrochlorothiazid	3672360	≥1 fill ≤12 months pror to initaiton of therapy
Antihypertensive: Beta-Blocker	NDC	propranolol-hydrochlorothiazid	3672360	≥1 fill ≤12 months pror to initaiton of therapy
Antihypertensive: Beta-Blocker	NDC	propranolol-hydrochlorothiazid	3672360	≥1 fill ≤12 months pror to initaiton of therapy
Antihypertensive: Beta-Blocker	NDC	propranolol	3780182	≥1 fill ≤12 months pror to initaiton of therapy
Antihypertensive: Beta-Blocker	NDC	propranolol	3780182	≥1 fill ≤12 months pror to initaiton of therapy
Antihypertensive: Beta-Blocker	NDC	propranolol	3780183	≥1 fill ≤12 months pror to initaiton of therapy
Antihypertensive: Beta-Blocker	NDC	propranolol	3780183	≥1 fill ≤12 months pror to initaiton of therapy
Antihypertensive: Beta-Blocker	NDC	propranolol	3780184	≥1 fill ≤12 months pror to initaiton of therapy
Antihypertensive: Beta-Blocker	NDC	propranolol	3780184	≥1 fill ≤12 months pror to initaiton of therapy
Antihypertensive: Beta-Blocker	NDC	propranolol	3780185	≥1 fill ≤12 months pror to initaiton of therapy
Antihypertensive: Beta-Blocker	NDC	propranolol	3780185	≥1 fill ≤12 months pror to initaiton of therapy
Antihypertensive: Beta-Blocker	NDC	propranolol	3780185	≥1 fill ≤12 months pror to initaiton of therapy
Antihypertensive: Beta-Blocker	NDC	propranolol	3780187	≥1 fill ≤12 months pror to initaiton of therapy
Antihypertensive: Beta-Blocker	NDC	propranolol-hydrochlorothiazid	3780347	≥1 fill ≤12 months pror to initaiton of therapy
Antihypertensive: Beta-Blocker	NDC	propranolol-hydrochlorothiazid	3780347	≥1 fill ≤12 months pror to initaiton of therapy
Antihypertensive: Beta-Blocker	NDC	propranolol-hydrochlorothiazid	3780731	≥1 fill ≤12 months pror to initaiton of therapy
Antihypertensive: Beta-Blocker	NDC	propranolol-hydrochlorothiazid	3780731	≥1 fill ≤12 months pror to initaiton of therapy
Antihypertensive: Beta-Blocker	NDC	propranolol-hydrochlorothiazid	3780731	≥1 fill ≤12 months pror to initaiton of therapy
Antihypertensive: Beta-Blocker	NDC	propranolol	3786160	≥1 fill ≤12 months pror to initaiton of therapy
Antihypertensive: Beta-Blocker	NDC	propranolol	3786160	≥1 fill ≤12 months pror to initaiton of therapy
Antihypertensive: Beta-Blocker	NDC	propranolol	3786180	≥1 fill ≤12 months pror to initaiton of therapy
Antihypertensive: Beta-Blocker	NDC	propranolol	3786180	≥1 fill ≤12 months pror to initaiton of therapy
Antihypertensive: Beta-Blocker	NDC	propranolol	3786220	≥1 fill ≤12 months pror to initaiton of therapy
Antihypertensive: Beta-Blocker	NDC	propranolol	3786220	≥1 fill ≤12 months pror to initaiton of therapy
Antihypertensive: Beta-Blocker	NDC	propranolol	3786260	≥1 fill ≤12 months pror to initaiton of therapy
Antihypertensive: Beta-Blocker	NDC	propranolol	3786260	≥1 fill ≤12 months pror to initaiton of therapy
Antihypertensive: Beta-Blocker	NDC	propranolol	4054884	≥1 fill ≤12 months pror to initaiton of therapy
Antihypertensive: Beta-Blocker	NDC	propranolol	4054884	≥1 fill ≤12 months pror to initaiton of therapy
Antihypertensive: Beta-Blocker	NDC	propranolol	4054885	≥1 fill ≤12 months pror to initaiton of therapy
Antihypertensive: Beta-Blocker	NDC	propranolol	4054885	≥1 fill ≤12 months pror to initaiton of therapy
Antihypertensive: Beta-Blocker	NDC	propranolol	4054886	≥1 fill ≤12 months pror to initaiton of therapy
Antihypertensive: Beta-Blocker	NDC	propranolol	4054886	≥1 fill ≤12 months pror to initaiton of therapy
Antihypertensive: Beta-Blocker	NDC	propranolol	4054888	≥1 fill ≤12 months pror to initaiton of therapy
Antihypertensive: Beta-Blocker	NDC	propranolol	4054888	≥1 fill ≤12 months pror to initaiton of therapy
Antihypertensive: Beta-Blocker	NDC	propranolol	4054890	≥1 fill ≤12 months pror to initaiton of therapy
Antihypertensive: Beta-Blocker	NDC	propranolol	4054891	≥1 fill ≤12 months pror to initaiton of therapy
Antihypertensive: Beta-Blocker	NDC	propranolol	4054892	≥1 fill ≤12 months pror to initaiton of therapy
Antihypertensive: Beta-Blocker	NDC	propranolol	4054893	≥1 fill ≤12 months pror to initaiton of therapy
Antihypertensive: Beta-Blocker	NDC	propranolol-hydrochlorothiazid	4054894	≥1 fill ≤12 months pror to initaiton of therapy
Antihypertensive: Beta-Blocker	NDC	propranolol-hydrochlorothiazid	4054894	≥1 fill ≤12 months pror to initaiton of therapy
Antihypertensive: Beta-Blocker	NDC	propranolol-hydrochlorothiazid	4054895	≥1 fill ≤12 months pror to initaiton of therapy
Antihypertensive: Beta-Blocker	NDC	propranolol-hydrochlorothiazid	4054895	≥1 fill ≤12 months pror to initaiton of therapy
Antihypertensive: Beta-Blocker	NDC	propranolol	4408230	≥1 fill ≤12 months pror to initaiton of therapy
Antihypertensive: Beta-Blocker	NDC	propranolol	4408230	≥1 fill ≤12 months pror to initaiton of therapy
Antihypertensive: Beta-Blocker	NDC	propranolol	4408230	≥1 fill ≤12 months pror to initaiton of therapy
Antihypertensive: Beta-Blocker	NDC	propranolol	4408230	≥1 fill ≤12 months pror to initaiton of therapy
Antihypertensive: Beta-Blocker	NDC	propranolol	4408230	≥1 fill ≤12 months pror to initaiton of therapy
Antihypertensive: Beta-Blocker	NDC	propranolol	4408230	≥1 fill ≤12 months pror to initaiton of therapy
Antihypertensive: Beta-Blocker	NDC	propranolol	4408231	≥1 fill ≤12 months pror to initaiton of therapy
Antihypertensive: Beta-Blocker	NDC	propranolol	4408231	≥1 fill ≤12 months pror to initaiton of therapy
Antihypertensive: Beta-Blocker	NDC	propranolol	4408231	≥1 fill ≤12 months pror to initaiton of therapy
Antihypertensive: Beta-Blocker	NDC	propranolol	4408231	≥1 fill ≤12 months pror to initaiton of therapy
Antihypertensive: Beta-Blocker	NDC	propranolol	4408232	≥1 fill ≤12 months pror to initaiton of therapy
Antihypertensive: Beta-Blocker	NDC	propranolol	4408232	≥1 fill ≤12 months pror to initaiton of therapy
Antihypertensive: Beta-Blocker	NDC	propranolol	4408232	≥1 fill ≤12 months pror to initaiton of therapy
Antihypertensive: Beta-Blocker	NDC	propranolol	4408233	≥1 fill ≤12 months pror to initaiton of therapy
Antihypertensive: Beta-Blocker	NDC	propranolol	4408233	≥1 fill ≤12 months pror to initaiton of therapy
Antihypertensive: Beta-Blocker	NDC	propranolol	4408234	≥1 fill ≤12 months pror to initaiton of therapy
Antihypertensive: Beta-Blocker	NDC	propranolol	4408234	≥1 fill ≤12 months pror to initaiton of therapy
Antihypertensive: Beta-Blocker	NDC	propranolol	4692750	≥1 fill ≤12 months pror to initaiton of therapy
Antihypertensive: Beta-Blocker	NDC	propranolol	5274116	≥1 fill ≤12 months pror to initaiton of therapy
Antihypertensive: Beta-Blocker	NDC	propranolol	5274116	≥1 fill ≤12 months pror to initaiton of therapy
Antihypertensive: Beta-Blocker	NDC	propranolol	5274117	≥1 fill ≤12 months pror to initaiton of therapy
Antihypertensive: Beta-Blocker	NDC	propranolol	5274117	≥1 fill ≤12 months pror to initaiton of therapy
Antihypertensive: Beta-Blocker	NDC	propranolol	5274118	≥1 fill ≤12 months pror to initaiton of therapy
Antihypertensive: Beta-Blocker	NDC	propranolol	5274118	≥1 fill ≤12 months pror to initaiton of therapy
Antihypertensive: Beta-Blocker	NDC	propranolol	5274119	≥1 fill ≤12 months pror to initaiton of therapy
Antihypertensive: Beta-Blocker	NDC	propranolol	5274119	≥1 fill ≤12 months pror to initaiton of therapy
Antihypertensive: Beta-Blocker	NDC	propranolol	5364309	≥1 fill ≤12 months pror to initaiton of therapy
Antihypertensive: Beta-Blocker	NDC	propranolol	5364309	≥1 fill ≤12 months pror to initaiton of therapy
Antihypertensive: Beta-Blocker	NDC	propranolol	5364309	≥1 fill ≤12 months pror to initaiton of therapy
Antihypertensive: Beta-Blocker	NDC	propranolol	5364309	≥1 fill ≤12 months pror to initaiton of therapy
Antihypertensive: Beta-Blocker	NDC	propranolol	5364313	≥1 fill ≤12 months pror to initaiton of therapy
Antihypertensive: Beta-Blocker	NDC	propranolol	5364313	≥1 fill ≤12 months pror to initaiton of therapy
Antihypertensive: Beta-Blocker	NDC	propranolol	5364313	≥1 fill ≤12 months pror to initaiton of therapy
Antihypertensive: Beta-Blocker	NDC	propranolol	5364313	≥1 fill ≤12 months pror to initaiton of therapy
Antihypertensive: Beta-Blocker	NDC	propranolol	5364314	≥1 fill ≤12 months pror to initaiton of therapy
Antihypertensive: Beta-Blocker	NDC	propranolol	5364314	≥1 fill ≤12 months pror to initaiton of therapy
Antihypertensive: Beta-Blocker	NDC	propranolol	5364314	≥1 fill ≤12 months pror to initaiton of therapy
Antihypertensive: Beta-Blocker	NDC	propranolol	5364314	≥1 fill ≤12 months pror to initaiton of therapy
Antihypertensive: Beta-Blocker	NDC	propranolol	5364315	≥1 fill ≤12 months pror to initaiton of therapy
Antihypertensive: Beta-Blocker	NDC	propranolol	5364316	≥1 fill ≤12 months pror to initaiton of therapy
Antihypertensive: Beta-Blocker	NDC	propranolol	5364316	≥1 fill ≤12 months pror to initaiton of therapy
Antihypertensive: Beta-Blocker	NDC	propranolol	5364319	≥1 fill ≤12 months pror to initaiton of therapy
Antihypertensive: Beta-Blocker	NDC	propranolol-hydrochlorothiazid	5364402	≥1 fill ≤12 months pror to initaiton of therapy
Antihypertensive: Beta-Blocker	NDC	propranolol-hydrochlorothiazid	5364402	≥1 fill ≤12 months pror to initaiton of therapy
Antihypertensive: Beta-Blocker	NDC	propranolol-hydrochlorothiazid	5364403	≥1 fill ≤12 months pror to initaiton of therapy
Antihypertensive: Beta-Blocker	NDC	propranolol-hydrochlorothiazid	5364403	≥1 fill ≤12 months pror to initaiton of therapy
Antihypertensive: Beta-Blocker	NDC	propranolol	5364911	≥1 fill ≤12 months pror to initaiton of therapy
Antihypertensive: Beta-Blocker	NDC	propranolol	5364912	≥1 fill ≤12 months pror to initaiton of therapy
Antihypertensive: Beta-Blocker	NDC	propranolol	5364912	≥1 fill ≤12 months pror to initaiton of therapy
Antihypertensive: Beta-Blocker	NDC	propranolol	5364913	≥1 fill ≤12 months pror to initaiton of therapy
Antihypertensive: Beta-Blocker	NDC	propranolol	5364914	≥1 fill ≤12 months pror to initaiton of therapy
Antihypertensive: Beta-Blocker	NDC	propranolol	5550365	≥1 fill ≤12 months pror to initaiton of therapy
Antihypertensive: Beta-Blocker	NDC	propranolol	5550365	≥1 fill ≤12 months pror to initaiton of therapy
Antihypertensive: Beta-Blocker	NDC	propranolol	5550365	≥1 fill ≤12 months pror to initaiton of therapy
Antihypertensive: Beta-Blocker	NDC	propranolol	5550366	≥1 fill ≤12 months pror to initaiton of therapy
Antihypertensive: Beta-Blocker	NDC	propranolol	5550366	≥1 fill ≤12 months pror to initaiton of therapy
Antihypertensive: Beta-Blocker	NDC	propranolol	5550366	≥1 fill ≤12 months pror to initaiton of therapy
Antihypertensive: Beta-Blocker	NDC	propranolol	5550367	≥1 fill ≤12 months pror to initaiton of therapy
Antihypertensive: Beta-Blocker	NDC	propranolol	5550367	≥1 fill ≤12 months pror to initaiton of therapy
Antihypertensive: Beta-Blocker	NDC	propranolol	5550367	≥1 fill ≤12 months pror to initaiton of therapy
Antihypertensive: Beta-Blocker	NDC	propranolol	5550368	≥1 fill ≤12 months pror to initaiton of therapy
Antihypertensive: Beta-Blocker	NDC	propranolol	5550368	≥1 fill ≤12 months pror to initaiton of therapy
Antihypertensive: Beta-Blocker	NDC	propranolol	5550369	≥1 fill ≤12 months pror to initaiton of therapy
Antihypertensive: Beta-Blocker	NDC	propranolol	5550369	≥1 fill ≤12 months pror to initaiton of therapy
Antihypertensive: Beta-Blocker	NDC	propranolol	5550369	≥1 fill ≤12 months pror to initaiton of therapy
Antihypertensive: Beta-Blocker	NDC	propranolol-hydrochlorothiazid	5550427	≥1 fill ≤12 months pror to initaiton of therapy
Antihypertensive: Beta-Blocker	NDC	propranolol-hydrochlorothiazid	5550427	≥1 fill ≤12 months pror to initaiton of therapy
Antihypertensive: Beta-Blocker	NDC	propranolol-hydrochlorothiazid	5550428	≥1 fill ≤12 months pror to initaiton of therapy
Antihypertensive: Beta-Blocker	NDC	propranolol-hydrochlorothiazid	5550428	≥1 fill ≤12 months pror to initaiton of therapy
Antihypertensive: Beta-Blocker	NDC	Procard	5560402	≥1 fill ≤12 months pror to initaiton of therapy
Antihypertensive: Beta-Blocker	NDC	Procard	5560402	≥1 fill ≤12 months pror to initaiton of therapy
Antihypertensive: Beta-Blocker	NDC	Procard	5560403	≥1 fill ≤12 months pror to initaiton of therapy
Antihypertensive: Beta-Blocker	NDC	Procard	5560404	≥1 fill ≤12 months pror to initaiton of therapy
Antihypertensive: Beta-Blocker	NDC	propranolol	5801222	≥1 fill ≤12 months pror to initaiton of therapy
Antihypertensive: Beta-Blocker	NDC	propranolol	5801223	≥1 fill ≤12 months pror to initaiton of therapy
Antihypertensive: Beta-Blocker	NDC	propranolol	5801224	≥1 fill ≤12 months pror to initaiton of therapy
Antihypertensive: Beta-Blocker	NDC	propranolol	5801251	≥1 fill ≤12 months pror to initaiton of therapy
Antihypertensive: Beta-Blocker	NDC	propranolol-hydrochlorothiazid	5801546	≥1 fill ≤12 months pror to initaiton of therapy
Antihypertensive: Beta-Blocker	NDC	propranolol-hydrochlorothiazid	5801547	≥1 fill ≤12 months pror to initaiton of therapy
Antihypertensive: Beta-Blocker	NDC	propranolol	5915554	≥1 fill ≤12 months pror to initaiton of therapy
Antihypertensive: Beta-Blocker	NDC	propranolol	5915554	≥1 fill ≤12 months pror to initaiton of therapy
Antihypertensive: Beta-Blocker	NDC	propranolol	5915554	≥1 fill ≤12 months pror to initaiton of therapy
Antihypertensive: Beta-Blocker	NDC	propranolol	5915554	≥1 fill ≤12 months pror to initaiton of therapy
Antihypertensive: Beta-Blocker	NDC	propranolol	5915555	≥1 fill ≤12 months pror to initaiton of therapy
Antihypertensive: Beta-Blocker	NDC	propranolol	5915555	≥1 fill ≤12 months pror to initaiton of therapy
Antihypertensive: Beta-Blocker	NDC	propranolol	5915555	≥1 fill ≤12 months pror to initaiton of therapy
Antihypertensive: Beta-Blocker	NDC	propranolol	5915555	≥1 fill ≤12 months pror to initaiton of therapy
Antihypertensive: Beta-Blocker	NDC	propranolol	5915556	≥1 fill ≤12 months pror to initaiton of therapy
Antihypertensive: Beta-Blocker	NDC	propranolol	5915556	≥1 fill ≤12 months pror to initaiton of therapy
Antihypertensive: Beta-Blocker	NDC	propranolol	5915556	≥1 fill ≤12 months pror to initaiton of therapy
Antihypertensive: Beta-Blocker	NDC	propranolol	5915556	≥1 fill ≤12 months pror to initaiton of therapy
Antihypertensive: Beta-Blocker	NDC	propranolol	5915557	≥1 fill ≤12 months pror to initaiton of therapy
Antihypertensive: Beta-Blocker	NDC	propranolol	5915557	≥1 fill ≤12 months pror to initaiton of therapy
Antihypertensive: Beta-Blocker	NDC	propranolol	5915557	≥1 fill ≤12 months pror to initaiton of therapy
Antihypertensive: Beta-Blocker	NDC	propranolol	5915557	≥1 fill ≤12 months pror to initaiton of therapy
Antihypertensive: Beta-Blocker	NDC	propranolol	5915623	≥1 fill ≤12 months pror to initaiton of therapy
Antihypertensive: Beta-Blocker	NDC	propranolol	6035482	≥1 fill ≤12 months pror to initaiton of therapy
Antihypertensive: Beta-Blocker	NDC	propranolol	6035482	≥1 fill ≤12 months pror to initaiton of therapy
Antihypertensive: Beta-Blocker	NDC	propranolol	6035483	≥1 fill ≤12 months pror to initaiton of therapy
Antihypertensive: Beta-Blocker	NDC	propranolol	6035483	≥1 fill ≤12 months pror to initaiton of therapy
Antihypertensive: Beta-Blocker	NDC	propranolol	6035483	≥1 fill ≤12 months pror to initaiton of therapy
Antihypertensive: Beta-Blocker	NDC	propranolol	6035484	≥1 fill ≤12 months pror to initaiton of therapy
Antihypertensive: Beta-Blocker	NDC	propranolol	6035484	≥1 fill ≤12 months pror to initaiton of therapy
Antihypertensive: Beta-Blocker	NDC	propranolol	6035485	≥1 fill ≤12 months pror to initaiton of therapy
Antihypertensive: Beta-Blocker	NDC	propranolol	6035486	≥1 fill ≤12 months pror to initaiton of therapy
Antihypertensive: Beta-Blocker	NDC	propranolol	6035486	≥1 fill ≤12 months pror to initaiton of therapy
Antihypertensive: Beta-Blocker	NDC	propranolol	6035489	≥1 fill ≤12 months pror to initaiton of therapy
Antihypertensive: Beta-Blocker	NDC	propranolol	6035489	≥1 fill ≤12 months pror to initaiton of therapy
Antihypertensive: Beta-Blocker	NDC	propranolol	6035490	≥1 fill ≤12 months pror to initaiton of therapy
Antihypertensive: Beta-Blocker	NDC	propranolol	6035490	≥1 fill ≤12 months pror to initaiton of therapy
Antihypertensive: Beta-Blocker	NDC	propranolol	6035491	≥1 fill ≤12 months pror to initaiton of therapy
Antihypertensive: Beta-Blocker	NDC	propranolol	6035492	≥1 fill ≤12 months pror to initaiton of therapy
Antihypertensive: Beta-Blocker	NDC	propranolol	6035492	≥1 fill ≤12 months pror to initaiton of therapy
Antihypertensive: Beta-Blocker	NDC	propranolol	6035493	≥1 fill ≤12 months pror to initaiton of therapy
Antihypertensive: Beta-Blocker	NDC	propranolol	6035493	≥1 fill ≤12 months pror to initaiton of therapy
Antihypertensive: Beta-Blocker	NDC	propranolol	6035494	≥1 fill ≤12 months pror to initaiton of therapy
Antihypertensive: Beta-Blocker	NDC	propranolol	6035497	≥1 fill ≤12 months pror to initaiton of therapy
Antihypertensive: Beta-Blocker	NDC	propranolol	6035498	≥1 fill ≤12 months pror to initaiton of therapy
Antihypertensive: Beta-Blocker	NDC	propranolol	6035499	≥1 fill ≤12 months pror to initaiton of therapy
Antihypertensive: Beta-Blocker	NDC	propranolol	6035500	≥1 fill ≤12 months pror to initaiton of therapy
Antihypertensive: Beta-Blocker	NDC	propranolol-hydrochlorothiazid	6035503	≥1 fill ≤12 months pror to initaiton of therapy
Antihypertensive: Beta-Blocker	NDC	propranolol-hydrochlorothiazid	6035503	≥1 fill ≤12 months pror to initaiton of therapy
Antihypertensive: Beta-Blocker	NDC	propranolol-hydrochlorothiazid	6035504	≥1 fill ≤12 months pror to initaiton of therapy
Antihypertensive: Beta-Blocker	NDC	propranolol	6151331	≥1 fill ≤12 months pror to initaiton of therapy
Antihypertensive: Beta-Blocker	NDC	propranolol	6151331	≥1 fill ≤12 months pror to initaiton of therapy
Antihypertensive: Beta-Blocker	NDC	propranolol	6151331	≥1 fill ≤12 months pror to initaiton of therapy
Antihypertensive: Beta-Blocker	NDC	propranolol	6151331	≥1 fill ≤12 months pror to initaiton of therapy
Antihypertensive: Beta-Blocker	NDC	propranolol	6151331	≥1 fill ≤12 months pror to initaiton of therapy
Antihypertensive: Beta-Blocker	NDC	propranolol	6151332	≥1 fill ≤12 months pror to initaiton of therapy
Antihypertensive: Beta-Blocker	NDC	propranolol	6151332	≥1 fill ≤12 months pror to initaiton of therapy
Antihypertensive: Beta-Blocker	NDC	propranolol	6151332	≥1 fill ≤12 months pror to initaiton of therapy
Antihypertensive: Beta-Blocker	NDC	propranolol	6151332	≥1 fill ≤12 months pror to initaiton of therapy
Antihypertensive: Beta-Blocker	NDC	propranolol	6151332	≥1 fill ≤12 months pror to initaiton of therapy
Antihypertensive: Beta-Blocker	NDC	propranolol	6152561	≥1 fill ≤12 months pror to initaiton of therapy
Antihypertensive: Beta-Blocker	NDC	propranolol	6152561	≥1 fill ≤12 months pror to initaiton of therapy
Antihypertensive: Beta-Blocker	NDC	propranolol	6152561	≥1 fill ≤12 months pror to initaiton of therapy
Antihypertensive: Beta-Blocker	NDC	propranolol	6152561	≥1 fill ≤12 months pror to initaiton of therapy
Antihypertensive: Beta-Blocker	NDC	propranolol	6152561	≥1 fill ≤12 months pror to initaiton of therapy
Antihypertensive: Beta-Blocker	NDC	propranolol	6152561	≥1 fill ≤12 months pror to initaiton of therapy
Antihypertensive: Beta-Blocker	NDC	propranolol	6152561	≥1 fill ≤12 months pror to initaiton of therapy
Antihypertensive: Beta-Blocker	NDC	propranolol	6152561	≥1 fill ≤12 months pror to initaiton of therapy
Antihypertensive: Beta-Blocker	NDC	propranolol	6152561	≥1 fill ≤12 months pror to initaiton of therapy
Antihypertensive: Beta-Blocker	NDC	propranolol	6152561	≥1 fill ≤12 months pror to initaiton of therapy
Antihypertensive: Beta-Blocker	NDC	propranolol	6152561	≥1 fill ≤12 months pror to initaiton of therapy
Antihypertensive: Beta-Blocker	NDC	propranolol	6152562	≥1 fill ≤12 months pror to initaiton of therapy
Antihypertensive: Beta-Blocker	NDC	propranolol	6152562	≥1 fill ≤12 months pror to initaiton of therapy
Antihypertensive: Beta-Blocker	NDC	propranolol	6152562	≥1 fill ≤12 months pror to initaiton of therapy
Antihypertensive: Beta-Blocker	NDC	propranolol	6152562	≥1 fill ≤12 months pror to initaiton of therapy
Antihypertensive: Beta-Blocker	NDC	propranolol	6152562	≥1 fill ≤12 months pror to initaiton of therapy
Antihypertensive: Beta-Blocker	NDC	propranolol	6152562	≥1 fill ≤12 months pror to initaiton of therapy
Antihypertensive: Beta-Blocker	NDC	propranolol	6152562	≥1 fill ≤12 months pror to initaiton of therapy
Antihypertensive: Beta-Blocker	NDC	propranolol	6152562	≥1 fill ≤12 months pror to initaiton of therapy
Antihypertensive: Beta-Blocker	NDC	propranolol	6152563	≥1 fill ≤12 months pror to initaiton of therapy
Antihypertensive: Beta-Blocker	NDC	propranolol	6152563	≥1 fill ≤12 months pror to initaiton of therapy
Antihypertensive: Beta-Blocker	NDC	propranolol	6152563	≥1 fill ≤12 months pror to initaiton of therapy
Antihypertensive: Beta-Blocker	NDC	propranolol	6152563	≥1 fill ≤12 months pror to initaiton of therapy
Antihypertensive: Beta-Blocker	NDC	propranolol	6152563	≥1 fill ≤12 months pror to initaiton of therapy
Antihypertensive: Beta-Blocker	NDC	propranolol	6152563	≥1 fill ≤12 months pror to initaiton of therapy
Antihypertensive: Beta-Blocker	NDC	propranolol	6152563	≥1 fill ≤12 months pror to initaiton of therapy
Antihypertensive: Beta-Blocker	NDC	propranolol	6152563	≥1 fill ≤12 months pror to initaiton of therapy
Antihypertensive: Beta-Blocker	NDC	propranolol	6152566	≥1 fill ≤12 months pror to initaiton of therapy
Antihypertensive: Beta-Blocker	NDC	propranolol	6152566	≥1 fill ≤12 months pror to initaiton of therapy
Antihypertensive: Beta-Blocker	NDC	propranolol	6152566	≥1 fill ≤12 months pror to initaiton of therapy
Antihypertensive: Beta-Blocker	NDC	propranolol	6771041	≥1 fill ≤12 months pror to initaiton of therapy
Antihypertensive: Beta-Blocker	NDC	propranolol	6771041	≥1 fill ≤12 months pror to initaiton of therapy
Antihypertensive: Beta-Blocker	NDC	propranolol	6771042	≥1 fill ≤12 months pror to initaiton of therapy
Antihypertensive: Beta-Blocker	NDC	propranolol	6771042	≥1 fill ≤12 months pror to initaiton of therapy
Antihypertensive: Beta-Blocker	NDC	propranolol	6771043	≥1 fill ≤12 months pror to initaiton of therapy
Antihypertensive: Beta-Blocker	NDC	propranolol	6771043	≥1 fill ≤12 months pror to initaiton of therapy
Antihypertensive: Beta-Blocker	NDC	propranolol	6771044	≥1 fill ≤12 months pror to initaiton of therapy
Antihypertensive: Beta-Blocker	NDC	propranolol	6771044	≥1 fill ≤12 months pror to initaiton of therapy
Antihypertensive: Beta-Blocker	NDC	propranolol	6771044	≥1 fill ≤12 months pror to initaiton of therapy
Antihypertensive: Beta-Blocker	NDC	propranolol-hydrochlorothiazid	6771106	≥1 fill ≤12 months pror to initaiton of therapy
Antihypertensive: Beta-Blocker	NDC	propranolol-hydrochlorothiazid	6771106	≥1 fill ≤12 months pror to initaiton of therapy
Antihypertensive: Beta-Blocker	NDC	propranolol-hydrochlorothiazid	6771106	≥1 fill ≤12 months pror to initaiton of therapy
Antihypertensive: Beta-Blocker	NDC	propranolol-hydrochlorothiazid	6771107	≥1 fill ≤12 months pror to initaiton of therapy
Antihypertensive: Beta-Blocker	NDC	propranolol-hydrochlorothiazid	6771107	≥1 fill ≤12 months pror to initaiton of therapy
Antihypertensive: Beta-Blocker	NDC	propranolol	6771363	≥1 fill ≤12 months pror to initaiton of therapy
Antihypertensive: Beta-Blocker	NDC	propranolol	6771364	≥1 fill ≤12 months pror to initaiton of therapy
Antihypertensive: Beta-Blocker	NDC	propranolol	6771365	≥1 fill ≤12 months pror to initaiton of therapy
Antihypertensive: Beta-Blocker	NDC	propranolol	6771366	≥1 fill ≤12 months pror to initaiton of therapy
Antihypertensive: Beta-Blocker	NDC	propranolol	7191785	≥1 fill ≤12 months pror to initaiton of therapy
Antihypertensive: Beta-Blocker	NDC	propranolol	7191786	≥1 fill ≤12 months pror to initaiton of therapy
Antihypertensive: Beta-Blocker	NDC	propranolol	7191787	≥1 fill ≤12 months pror to initaiton of therapy
Antihypertensive: Beta-Blocker	NDC	propranolol	7191788	≥1 fill ≤12 months pror to initaiton of therapy
Antihypertensive: Beta-Blocker	NDC	propranolol	7191794	≥1 fill ≤12 months pror to initaiton of therapy
Antihypertensive: Beta-Blocker	NDC	propranolol	7191794	≥1 fill ≤12 months pror to initaiton of therapy
Antihypertensive: Beta-Blocker	NDC	propranolol	7191795	≥1 fill ≤12 months pror to initaiton of therapy
Antihypertensive: Beta-Blocker	NDC	propranolol	7191795	≥1 fill ≤12 months pror to initaiton of therapy
Antihypertensive: Beta-Blocker	NDC	propranolol	7191796	≥1 fill ≤12 months pror to initaiton of therapy
Antihypertensive: Beta-Blocker	NDC	propranolol	7191796	≥1 fill ≤12 months pror to initaiton of therapy
Antihypertensive: Beta-Blocker	NDC	propranolol	7191797	≥1 fill ≤12 months pror to initaiton of therapy
Antihypertensive: Beta-Blocker	NDC	propranolol	7191798	≥1 fill ≤12 months pror to initaiton of therapy
Antihypertensive: Beta-Blocker	NDC	propranolol	7191798	≥1 fill ≤12 months pror to initaiton of therapy
Antihypertensive: Beta-Blocker	NDC	propranolol	7191802	≥1 fill ≤12 months pror to initaiton of therapy
Antihypertensive: Beta-Blocker	NDC	propranolol	7191802	≥1 fill ≤12 months pror to initaiton of therapy
Antihypertensive: Beta-Blocker	NDC	propranolol	7191803	≥1 fill ≤12 months pror to initaiton of therapy
Antihypertensive: Beta-Blocker	NDC	propranolol	7191803	≥1 fill ≤12 months pror to initaiton of therapy
Antihypertensive: Beta-Blocker	NDC	propranolol	7191804	≥1 fill ≤12 months pror to initaiton of therapy
Antihypertensive: Beta-Blocker	NDC	propranolol	7191804	≥1 fill ≤12 months pror to initaiton of therapy
Antihypertensive: Beta-Blocker	NDC	propranolol	7191805	≥1 fill ≤12 months pror to initaiton of therapy
Antihypertensive: Beta-Blocker	NDC	propranolol	7191805	≥1 fill ≤12 months pror to initaiton of therapy
Antihypertensive: Beta-Blocker	NDC	propranolol-hydrochlorothiazid	7191806	≥1 fill ≤12 months pror to initaiton of therapy
Antihypertensive: Beta-Blocker	NDC	propranolol-hydrochlorothiazid	7191806	≥1 fill ≤12 months pror to initaiton of therapy
Antihypertensive: Beta-Blocker	NDC	propranolol-hydrochlorothiazid	7191807	≥1 fill ≤12 months pror to initaiton of therapy
Antihypertensive: Beta-Blocker	NDC	propranolol	7250123	≥1 fill ≤12 months pror to initaiton of therapy
Antihypertensive: Beta-Blocker	NDC	propranolol	7250123	≥1 fill ≤12 months pror to initaiton of therapy
Antihypertensive: Beta-Blocker	NDC	propranolol	7250123	≥1 fill ≤12 months pror to initaiton of therapy
Antihypertensive: Beta-Blocker	NDC	propranolol	7250124	≥1 fill ≤12 months pror to initaiton of therapy
Antihypertensive: Beta-Blocker	NDC	propranolol	7250124	≥1 fill ≤12 months pror to initaiton of therapy
Antihypertensive: Beta-Blocker	NDC	propranolol	7250124	≥1 fill ≤12 months pror to initaiton of therapy
Antihypertensive: Beta-Blocker	NDC	propranolol	7250125	≥1 fill ≤12 months pror to initaiton of therapy
Antihypertensive: Beta-Blocker	NDC	propranolol	7250125	≥1 fill ≤12 months pror to initaiton of therapy
Antihypertensive: Beta-Blocker	NDC	propranolol	7250125	≥1 fill ≤12 months pror to initaiton of therapy
Antihypertensive: Beta-Blocker	NDC	propranolol	7250126	≥1 fill ≤12 months pror to initaiton of therapy
Antihypertensive: Beta-Blocker	NDC	propranolol	7250126	≥1 fill ≤12 months pror to initaiton of therapy
Antihypertensive: Beta-Blocker	NDC	propranolol	7250126	≥1 fill ≤12 months pror to initaiton of therapy
Antihypertensive: Beta-Blocker	NDC	propranolol	7252060	≥1 fill ≤12 months pror to initaiton of therapy
Antihypertensive: Beta-Blocker	NDC	propranolol	7252060	≥1 fill ≤12 months pror to initaiton of therapy
Antihypertensive: Beta-Blocker	NDC	propranolol	7252060	≥1 fill ≤12 months pror to initaiton of therapy
Antihypertensive: Beta-Blocker	NDC	propranolol	7811344	≥1 fill ≤12 months pror to initaiton of therapy
Antihypertensive: Beta-Blocker	NDC	propranolol	7811344	≥1 fill ≤12 months pror to initaiton of therapy
Antihypertensive: Beta-Blocker	NDC	propranolol	7811344	≥1 fill ≤12 months pror to initaiton of therapy
Antihypertensive: Beta-Blocker	NDC	propranolol	7811354	≥1 fill ≤12 months pror to initaiton of therapy
Antihypertensive: Beta-Blocker	NDC	propranolol	7811354	≥1 fill ≤12 months pror to initaiton of therapy
Antihypertensive: Beta-Blocker	NDC	propranolol	7811354	≥1 fill ≤12 months pror to initaiton of therapy
Antihypertensive: Beta-Blocker	NDC	propranolol	7811364	≥1 fill ≤12 months pror to initaiton of therapy
Antihypertensive: Beta-Blocker	NDC	propranolol	7811364	≥1 fill ≤12 months pror to initaiton of therapy
Antihypertensive: Beta-Blocker	NDC	propranolol	7811364	≥1 fill ≤12 months pror to initaiton of therapy
Antihypertensive: Beta-Blocker	NDC	propranolol	7811374	≥1 fill ≤12 months pror to initaiton of therapy
Antihypertensive: Beta-Blocker	NDC	propranolol	7811374	≥1 fill ≤12 months pror to initaiton of therapy
Antihypertensive: Beta-Blocker	NDC	propranolol	7811384	≥1 fill ≤12 months pror to initaiton of therapy
Antihypertensive: Beta-Blocker	NDC	propranolol	7811384	≥1 fill ≤12 months pror to initaiton of therapy
Antihypertensive: Beta-Blocker	NDC	propranolol	7811384	≥1 fill ≤12 months pror to initaiton of therapy
Antihypertensive: Beta-Blocker	NDC	propranolol-hydrochlorothiazid	7811431	≥1 fill ≤12 months pror to initaiton of therapy
Antihypertensive: Beta-Blocker	NDC	propranolol-hydrochlorothiazid	7811431	≥1 fill ≤12 months pror to initaiton of therapy
Antihypertensive: Beta-Blocker	NDC	propranolol-hydrochlorothiazid	7811431	≥1 fill ≤12 months pror to initaiton of therapy
Antihypertensive: Beta-Blocker	NDC	propranolol-hydrochlorothiazid	7811431	≥1 fill ≤12 months pror to initaiton of therapy
Antihypertensive: Beta-Blocker	NDC	propranolol-hydrochlorothiazid	7811432	≥1 fill ≤12 months pror to initaiton of therapy
Antihypertensive: Beta-Blocker	NDC	propranolol-hydrochlorothiazid	7811432	≥1 fill ≤12 months pror to initaiton of therapy
Antihypertensive: Beta-Blocker	NDC	propranolol	7812061	≥1 fill ≤12 months pror to initaiton of therapy
Antihypertensive: Beta-Blocker	NDC	propranolol	7812062	≥1 fill ≤12 months pror to initaiton of therapy
Antihypertensive: Beta-Blocker	NDC	propranolol	7812063	≥1 fill ≤12 months pror to initaiton of therapy
Antihypertensive: Beta-Blocker	NDC	propranolol	7812064	≥1 fill ≤12 months pror to initaiton of therapy
Antihypertensive: Beta-Blocker	NDC	propranolol	7813777	≥1 fill ≤12 months pror to initaiton of therapy
Antihypertensive: Beta-Blocker	NDC	propranolol	8146445	≥1 fill ≤12 months pror to initaiton of therapy
Antihypertensive: Beta-Blocker	NDC	propranolol	8146445	≥1 fill ≤12 months pror to initaiton of therapy
Antihypertensive: Beta-Blocker	NDC	propranolol	8146446	≥1 fill ≤12 months pror to initaiton of therapy
Antihypertensive: Beta-Blocker	NDC	propranolol	8146446	≥1 fill ≤12 months pror to initaiton of therapy
Antihypertensive: Beta-Blocker	NDC	propranolol	8146447	≥1 fill ≤12 months pror to initaiton of therapy
Antihypertensive: Beta-Blocker	NDC	propranolol	8146447	≥1 fill ≤12 months pror to initaiton of therapy
Antihypertensive: Beta-Blocker	NDC	propranolol	8146448	≥1 fill ≤12 months pror to initaiton of therapy
Antihypertensive: Beta-Blocker	NDC	propranolol	8146448	≥1 fill ≤12 months pror to initaiton of therapy
Antihypertensive: Beta-Blocker	NDC	propranolol	8328656	≥1 fill ≤12 months pror to initaiton of therapy
Antihypertensive: Beta-Blocker	NDC	propranolol	8328656	≥1 fill ≤12 months pror to initaiton of therapy
Antihypertensive: Beta-Blocker	NDC	propranolol	8328656	≥1 fill ≤12 months pror to initaiton of therapy
Antihypertensive: Beta-Blocker	NDC	propranolol	8328657	≥1 fill ≤12 months pror to initaiton of therapy
Antihypertensive: Beta-Blocker	NDC	propranolol	8328657	≥1 fill ≤12 months pror to initaiton of therapy
Antihypertensive: Beta-Blocker	NDC	propranolol	8328657	≥1 fill ≤12 months pror to initaiton of therapy
Antihypertensive: Beta-Blocker	NDC	propranolol	8397114	≥1 fill ≤12 months pror to initaiton of therapy
Antihypertensive: Beta-Blocker	NDC	propranolol	8397114	≥1 fill ≤12 months pror to initaiton of therapy
Antihypertensive: Beta-Blocker	NDC	propranolol	8397114	≥1 fill ≤12 months pror to initaiton of therapy
Antihypertensive: Beta-Blocker	NDC	propranolol	8397115	≥1 fill ≤12 months pror to initaiton of therapy
Antihypertensive: Beta-Blocker	NDC	propranolol	8397115	≥1 fill ≤12 months pror to initaiton of therapy
Antihypertensive: Beta-Blocker	NDC	propranolol	8397115	≥1 fill ≤12 months pror to initaiton of therapy
Antihypertensive: Beta-Blocker	NDC	propranolol	8397116	≥1 fill ≤12 months pror to initaiton of therapy
Antihypertensive: Beta-Blocker	NDC	propranolol	8397116	≥1 fill ≤12 months pror to initaiton of therapy
Antihypertensive: Beta-Blocker	NDC	propranolol	8397116	≥1 fill ≤12 months pror to initaiton of therapy
Antihypertensive: Beta-Blocker	NDC	propranolol	8397117	≥1 fill ≤12 months pror to initaiton of therapy
Antihypertensive: Beta-Blocker	NDC	propranolol	8397117	≥1 fill ≤12 months pror to initaiton of therapy
Antihypertensive: Beta-Blocker	NDC	propranolol	8397118	≥1 fill ≤12 months pror to initaiton of therapy
Antihypertensive: Beta-Blocker	NDC	propranolol	8397118	≥1 fill ≤12 months pror to initaiton of therapy
Antihypertensive: Beta-Blocker	NDC	propranolol	8397118	≥1 fill ≤12 months pror to initaiton of therapy
Antihypertensive: Beta-Blocker	NDC	propranolol-hydrochlorothiazid	8397197	≥1 fill ≤12 months pror to initaiton of therapy
Antihypertensive: Beta-Blocker	NDC	propranolol-hydrochlorothiazid	8397197	≥1 fill ≤12 months pror to initaiton of therapy
Antihypertensive: Beta-Blocker	NDC	propranolol-hydrochlorothiazid	8397198	≥1 fill ≤12 months pror to initaiton of therapy
Antihypertensive: Beta-Blocker	NDC	propranolol-hydrochlorothiazid	8397198	≥1 fill ≤12 months pror to initaiton of therapy
Antihypertensive: Beta-Blocker	NDC	propranolol	8397360	≥1 fill ≤12 months pror to initaiton of therapy
Antihypertensive: Beta-Blocker	NDC	propranolol	8397572	≥1 fill ≤12 months pror to initaiton of therapy
Antihypertensive: Beta-Blocker	NDC	propranolol	8397573	≥1 fill ≤12 months pror to initaiton of therapy
Antihypertensive: Beta-Blocker	NDC	propranolol	8397574	≥1 fill ≤12 months pror to initaiton of therapy
Antihypertensive: Beta-Blocker	NDC	propranolol	8397575	≥1 fill ≤12 months pror to initaiton of therapy
Antihypertensive: Beta-Blocker	NDC	propranolol	9040411	≥1 fill ≤12 months pror to initaiton of therapy
Antihypertensive: Beta-Blocker	NDC	propranolol	9040411	≥1 fill ≤12 months pror to initaiton of therapy
Antihypertensive: Beta-Blocker	NDC	propranolol	9040411	≥1 fill ≤12 months pror to initaiton of therapy
Antihypertensive: Beta-Blocker	NDC	propranolol	9040411	≥1 fill ≤12 months pror to initaiton of therapy
Antihypertensive: Beta-Blocker	NDC	propranolol	9040412	≥1 fill ≤12 months pror to initaiton of therapy
Antihypertensive: Beta-Blocker	NDC	propranolol	9040412	≥1 fill ≤12 months pror to initaiton of therapy
Antihypertensive: Beta-Blocker	NDC	propranolol	9040412	≥1 fill ≤12 months pror to initaiton of therapy
Antihypertensive: Beta-Blocker	NDC	propranolol	9040412	≥1 fill ≤12 months pror to initaiton of therapy
Antihypertensive: Beta-Blocker	NDC	propranolol	9040414	≥1 fill ≤12 months pror to initaiton of therapy
Antihypertensive: Beta-Blocker	NDC	propranolol	9040414	≥1 fill ≤12 months pror to initaiton of therapy
Antihypertensive: Beta-Blocker	NDC	propranolol	9040414	≥1 fill ≤12 months pror to initaiton of therapy
Antihypertensive: Beta-Blocker	NDC	propranolol	9040414	≥1 fill ≤12 months pror to initaiton of therapy
Antihypertensive: Beta-Blocker	NDC	propranolol	9040416	≥1 fill ≤12 months pror to initaiton of therapy
Antihypertensive: Beta-Blocker	NDC	propranolol	9040416	≥1 fill ≤12 months pror to initaiton of therapy
Antihypertensive: Beta-Blocker	NDC	propranolol	9040418	≥1 fill ≤12 months pror to initaiton of therapy
Antihypertensive: Beta-Blocker	NDC	propranolol	9040418	≥1 fill ≤12 months pror to initaiton of therapy
Antihypertensive: Beta-Blocker	NDC	propranolol	9040418	≥1 fill ≤12 months pror to initaiton of therapy
Antihypertensive: Beta-Blocker	NDC	propranolol	9040419	≥1 fill ≤12 months pror to initaiton of therapy
Antihypertensive: Beta-Blocker	NDC	propranolol	9040419	≥1 fill ≤12 months pror to initaiton of therapy
Antihypertensive: Beta-Blocker	NDC	propranolol	9040421	≥1 fill ≤12 months pror to initaiton of therapy
Antihypertensive: Beta-Blocker	NDC	propranolol	9040422	≥1 fill ≤12 months pror to initaiton of therapy
Antihypertensive: Beta-Blocker	NDC	propranolol	9040423	≥1 fill ≤12 months pror to initaiton of therapy
Antihypertensive: Beta-Blocker	NDC	propranolol	9040424	≥1 fill ≤12 months pror to initaiton of therapy
Antihypertensive: Beta-Blocker	NDC	propranolol-hydrochlorothiazid	9040434	≥1 fill ≤12 months pror to initaiton of therapy
Antihypertensive: Beta-Blocker	NDC	propranolol-hydrochlorothiazid	9040434	≥1 fill ≤12 months pror to initaiton of therapy
Antihypertensive: Beta-Blocker	NDC	propranolol-hydrochlorothiazid	9040434	≥1 fill ≤12 months pror to initaiton of therapy
Antihypertensive: Beta-Blocker	NDC	propranolol-hydrochlorothiazid	9040434	≥1 fill ≤12 months pror to initaiton of therapy
Antihypertensive: Beta-Blocker	NDC	propranolol-hydrochlorothiazid	9040438	≥1 fill ≤12 months pror to initaiton of therapy
Antihypertensive: Beta-Blocker	NDC	propranolol	9045947	≥1 fill ≤12 months pror to initaiton of therapy
Antihypertensive: Beta-Blocker	NDC	propranolol	9045948	≥1 fill ≤12 months pror to initaiton of therapy
Antihypertensive: Beta-Blocker	NDC	propranolol	9045949	≥1 fill ≤12 months pror to initaiton of therapy
Antihypertensive: Beta-Blocker	NDC	propranolol	9045950	≥1 fill ≤12 months pror to initaiton of therapy
Antihypertensive: Beta-Blocker	NDC	propranolol	9046550	≥1 fill ≤12 months pror to initaiton of therapy
Antihypertensive: Beta-Blocker	NDC	propranolol	9046705	≥1 fill ≤12 months pror to initaiton of therapy
Antihypertensive: Beta-Blocker	NDC	propranolol	9046705	≥1 fill ≤12 months pror to initaiton of therapy
Antihypertensive: Beta-Blocker	NDC	propranolol	100190145	≥1 fill ≤12 months pror to initaiton of therapy
Antihypertensive: Beta-Blocker	NDC	propranolol	100190145	≥1 fill ≤12 months pror to initaiton of therapy
Antihypertensive: Beta-Blocker	NDC	propranolol	105440282	≥1 fill ≤12 months pror to initaiton of therapy
Antihypertensive: Beta-Blocker	NDC	propranolol	105440284	≥1 fill ≤12 months pror to initaiton of therapy
Antihypertensive: Beta-Blocker	NDC	propranolol	105440284	≥1 fill ≤12 months pror to initaiton of therapy
Antihypertensive: Beta-Blocker	NDC	propranolol	105440285	≥1 fill ≤12 months pror to initaiton of therapy
Antihypertensive: Beta-Blocker	NDC	propranolol	105440286	≥1 fill ≤12 months pror to initaiton of therapy
Antihypertensive: Beta-Blocker	NDC	propranolol-hydrochlorothiazid	118450174	≥1 fill ≤12 months pror to initaiton of therapy
Antihypertensive: Beta-Blocker	NDC	propranolol-hydrochlorothiazid	118450174	≥1 fill ≤12 months pror to initaiton of therapy
Antihypertensive: Beta-Blocker	NDC	propranolol-hydrochlorothiazid	118450175	≥1 fill ≤12 months pror to initaiton of therapy
Antihypertensive: Beta-Blocker	NDC	propranolol	118450257	≥1 fill ≤12 months pror to initaiton of therapy
Antihypertensive: Beta-Blocker	NDC	propranolol	118450257	≥1 fill ≤12 months pror to initaiton of therapy
Antihypertensive: Beta-Blocker	NDC	propranolol	118450258	≥1 fill ≤12 months pror to initaiton of therapy
Antihypertensive: Beta-Blocker	NDC	propranolol	118450258	≥1 fill ≤12 months pror to initaiton of therapy
Antihypertensive: Beta-Blocker	NDC	propranolol	118450259	≥1 fill ≤12 months pror to initaiton of therapy
Antihypertensive: Beta-Blocker	NDC	propranolol	118450259	≥1 fill ≤12 months pror to initaiton of therapy
Antihypertensive: Beta-Blocker	NDC	propranolol	118450260	≥1 fill ≤12 months pror to initaiton of therapy
Antihypertensive: Beta-Blocker	NDC	propranolol	118450261	≥1 fill ≤12 months pror to initaiton of therapy
Antihypertensive: Beta-Blocker	NDC	propranolol	118450261	≥1 fill ≤12 months pror to initaiton of therapy
Antihypertensive: Beta-Blocker	NDC	propranolol	122800200	≥1 fill ≤12 months pror to initaiton of therapy
Antihypertensive: Beta-Blocker	NDC	InnoPran XL	165900132	≥1 fill ≤12 months pror to initaiton of therapy
Antihypertensive: Beta-Blocker	NDC	InnoPran XL	165900132	≥1 fill ≤12 months pror to initaiton of therapy
Antihypertensive: Beta-Blocker	NDC	InnoPran XL	165900133	≥1 fill ≤12 months pror to initaiton of therapy
Antihypertensive: Beta-Blocker	NDC	InnoPran XL	165900133	≥1 fill ≤12 months pror to initaiton of therapy
Antihypertensive: Beta-Blocker	NDC	propranolol	165900808	≥1 fill ≤12 months pror to initaiton of therapy
Antihypertensive: Beta-Blocker	NDC	propranolol	165900808	≥1 fill ≤12 months pror to initaiton of therapy
Antihypertensive: Beta-Blocker	NDC	propranolol	165900808	≥1 fill ≤12 months pror to initaiton of therapy
Antihypertensive: Beta-Blocker	NDC	propranolol	167140021	≥1 fill ≤12 months pror to initaiton of therapy
Antihypertensive: Beta-Blocker	NDC	propranolol	167140021	≥1 fill ≤12 months pror to initaiton of therapy
Antihypertensive: Beta-Blocker	NDC	propranolol	167140021	≥1 fill ≤12 months pror to initaiton of therapy
Antihypertensive: Beta-Blocker	NDC	propranolol	167140021	≥1 fill ≤12 months pror to initaiton of therapy
Antihypertensive: Beta-Blocker	NDC	propranolol	167140022	≥1 fill ≤12 months pror to initaiton of therapy
Antihypertensive: Beta-Blocker	NDC	propranolol	167140022	≥1 fill ≤12 months pror to initaiton of therapy
Antihypertensive: Beta-Blocker	NDC	propranolol	167140022	≥1 fill ≤12 months pror to initaiton of therapy
Antihypertensive: Beta-Blocker	NDC	propranolol	167140022	≥1 fill ≤12 months pror to initaiton of therapy
Antihypertensive: Beta-Blocker	NDC	propranolol	167140023	≥1 fill ≤12 months pror to initaiton of therapy
Antihypertensive: Beta-Blocker	NDC	propranolol	167140023	≥1 fill ≤12 months pror to initaiton of therapy
Antihypertensive: Beta-Blocker	NDC	propranolol	167140023	≥1 fill ≤12 months pror to initaiton of therapy
Antihypertensive: Beta-Blocker	NDC	propranolol	167140023	≥1 fill ≤12 months pror to initaiton of therapy
Antihypertensive: Beta-Blocker	NDC	propranolol	167140024	≥1 fill ≤12 months pror to initaiton of therapy
Antihypertensive: Beta-Blocker	NDC	propranolol	167140024	≥1 fill ≤12 months pror to initaiton of therapy
Antihypertensive: Beta-Blocker	NDC	propranolol	167140025	≥1 fill ≤12 months pror to initaiton of therapy
Antihypertensive: Beta-Blocker	NDC	propranolol	167140025	≥1 fill ≤12 months pror to initaiton of therapy
Antihypertensive: Beta-Blocker	NDC	propranolol	167140025	≥1 fill ≤12 months pror to initaiton of therapy
Antihypertensive: Beta-Blocker	NDC	propranolol	167140025	≥1 fill ≤12 months pror to initaiton of therapy
Antihypertensive: Beta-Blocker	NDC	propranolol	172360580	≥1 fill ≤12 months pror to initaiton of therapy
Antihypertensive: Beta-Blocker	NDC	propranolol	172360580	≥1 fill ≤12 months pror to initaiton of therapy
Antihypertensive: Beta-Blocker	NDC	propranolol	172360581	≥1 fill ≤12 months pror to initaiton of therapy
Antihypertensive: Beta-Blocker	NDC	propranolol	172360581	≥1 fill ≤12 months pror to initaiton of therapy
Antihypertensive: Beta-Blocker	NDC	propranolol	172360582	≥1 fill ≤12 months pror to initaiton of therapy
Antihypertensive: Beta-Blocker	NDC	propranolol	172360582	≥1 fill ≤12 months pror to initaiton of therapy
Antihypertensive: Beta-Blocker	NDC	propranolol	172360583	≥1 fill ≤12 months pror to initaiton of therapy
Antihypertensive: Beta-Blocker	NDC	propranolol	172360583	≥1 fill ≤12 months pror to initaiton of therapy
Antihypertensive: Beta-Blocker	NDC	propranolol	172360583	≥1 fill ≤12 months pror to initaiton of therapy
Antihypertensive: Beta-Blocker	NDC	propranolol-hydrochlorothiazid	172360584	≥1 fill ≤12 months pror to initaiton of therapy
Antihypertensive: Beta-Blocker	NDC	propranolol-hydrochlorothiazid	172360585	≥1 fill ≤12 months pror to initaiton of therapy
Antihypertensive: Beta-Blocker	NDC	propranolol	172360883	≥1 fill ≤12 months pror to initaiton of therapy
Antihypertensive: Beta-Blocker	NDC	propranolol	172360884	≥1 fill ≤12 months pror to initaiton of therapy
Antihypertensive: Beta-Blocker	NDC	propranolol	172360885	≥1 fill ≤12 months pror to initaiton of therapy
Antihypertensive: Beta-Blocker	NDC	propranolol	172360886	≥1 fill ≤12 months pror to initaiton of therapy
Antihypertensive: Beta-Blocker	NDC	propranolol	216950668	≥1 fill ≤12 months pror to initaiton of therapy
Antihypertensive: Beta-Blocker	NDC	propranolol	216950668	≥1 fill ≤12 months pror to initaiton of therapy
Antihypertensive: Beta-Blocker	NDC	propranolol	216950668	≥1 fill ≤12 months pror to initaiton of therapy
Antihypertensive: Beta-Blocker	NDC	propranolol	216950669	≥1 fill ≤12 months pror to initaiton of therapy
Antihypertensive: Beta-Blocker	NDC	propranolol	216950669	≥1 fill ≤12 months pror to initaiton of therapy
Antihypertensive: Beta-Blocker	NDC	propranolol	231550110	≥1 fill ≤12 months pror to initaiton of therapy
Antihypertensive: Beta-Blocker	NDC	propranolol	231550110	≥1 fill ≤12 months pror to initaiton of therapy
Antihypertensive: Beta-Blocker	NDC	propranolol	231550111	≥1 fill ≤12 months pror to initaiton of therapy
Antihypertensive: Beta-Blocker	NDC	propranolol	231550111	≥1 fill ≤12 months pror to initaiton of therapy
Antihypertensive: Beta-Blocker	NDC	propranolol	231550112	≥1 fill ≤12 months pror to initaiton of therapy
Antihypertensive: Beta-Blocker	NDC	propranolol	231550112	≥1 fill ≤12 months pror to initaiton of therapy
Antihypertensive: Beta-Blocker	NDC	propranolol	231550113	≥1 fill ≤12 months pror to initaiton of therapy
Antihypertensive: Beta-Blocker	NDC	propranolol	231550114	≥1 fill ≤12 months pror to initaiton of therapy
Antihypertensive: Beta-Blocker	NDC	propranolol	231550114	≥1 fill ≤12 months pror to initaiton of therapy
Antihypertensive: Beta-Blocker	NDC	propranolol	234906203	≥1 fill ≤12 months pror to initaiton of therapy
Antihypertensive: Beta-Blocker	NDC	propranolol	234906203	≥1 fill ≤12 months pror to initaiton of therapy
Antihypertensive: Beta-Blocker	NDC	propranolol	234906203	≥1 fill ≤12 months pror to initaiton of therapy
Antihypertensive: Beta-Blocker	NDC	InnoPran XL	240900450	≥1 fill ≤12 months pror to initaiton of therapy
Antihypertensive: Beta-Blocker	NDC	InnoPran XL	240900450	≥1 fill ≤12 months pror to initaiton of therapy
Antihypertensive: Beta-Blocker	NDC	InnoPran XL	240900451	≥1 fill ≤12 months pror to initaiton of therapy
Antihypertensive: Beta-Blocker	NDC	InnoPran XL	240900451	≥1 fill ≤12 months pror to initaiton of therapy
Antihypertensive: Beta-Blocker	NDC	Inderal LA	240900470	≥1 fill ≤12 months pror to initaiton of therapy
Antihypertensive: Beta-Blocker	NDC	Inderal LA	240900471	≥1 fill ≤12 months pror to initaiton of therapy
Antihypertensive: Beta-Blocker	NDC	Inderal LA	240900473	≥1 fill ≤12 months pror to initaiton of therapy
Antihypertensive: Beta-Blocker	NDC	Inderal LA	240900479	≥1 fill ≤12 months pror to initaiton of therapy
Antihypertensive: Beta-Blocker	NDC	propranolol	242080164	≥1 fill ≤12 months pror to initaiton of therapy
Antihypertensive: Beta-Blocker	NDC	propranolol	242080164	≥1 fill ≤12 months pror to initaiton of therapy
Antihypertensive: Beta-Blocker	NDC	propranolol	242080164	≥1 fill ≤12 months pror to initaiton of therapy
Antihypertensive: Beta-Blocker	NDC	propranolol	242080164	≥1 fill ≤12 months pror to initaiton of therapy
Antihypertensive: Beta-Blocker	NDC	propranolol	242080165	≥1 fill ≤12 months pror to initaiton of therapy
Antihypertensive: Beta-Blocker	NDC	propranolol	242080165	≥1 fill ≤12 months pror to initaiton of therapy
Antihypertensive: Beta-Blocker	NDC	propranolol	242080165	≥1 fill ≤12 months pror to initaiton of therapy
Antihypertensive: Beta-Blocker	NDC	propranolol	242080165	≥1 fill ≤12 months pror to initaiton of therapy
Antihypertensive: Beta-Blocker	NDC	propranolol	242080166	≥1 fill ≤12 months pror to initaiton of therapy
Antihypertensive: Beta-Blocker	NDC	propranolol	242080166	≥1 fill ≤12 months pror to initaiton of therapy
Antihypertensive: Beta-Blocker	NDC	propranolol	242080166	≥1 fill ≤12 months pror to initaiton of therapy
Antihypertensive: Beta-Blocker	NDC	propranolol	242080168	≥1 fill ≤12 months pror to initaiton of therapy
Antihypertensive: Beta-Blocker	NDC	propranolol	242080168	≥1 fill ≤12 months pror to initaiton of therapy
Antihypertensive: Beta-Blocker	NDC	propranolol	242080169	≥1 fill ≤12 months pror to initaiton of therapy
Antihypertensive: Beta-Blocker	NDC	propranolol	242080169	≥1 fill ≤12 months pror to initaiton of therapy
Antihypertensive: Beta-Blocker	NDC	propranolol	242080169	≥1 fill ≤12 months pror to initaiton of therapy
Antihypertensive: Beta-Blocker	NDC	propranolol	242080169	≥1 fill ≤12 months pror to initaiton of therapy
Antihypertensive: Beta-Blocker	NDC	propranolol	333580192	≥1 fill ≤12 months pror to initaiton of therapy
Antihypertensive: Beta-Blocker	NDC	propranolol	333580193	≥1 fill ≤12 months pror to initaiton of therapy
Antihypertensive: Beta-Blocker	NDC	propranolol	333580194	≥1 fill ≤12 months pror to initaiton of therapy
Antihypertensive: Beta-Blocker	NDC	propranolol	354700508	≥1 fill ≤12 months pror to initaiton of therapy
Antihypertensive: Beta-Blocker	NDC	propranolol	354700508	≥1 fill ≤12 months pror to initaiton of therapy
Antihypertensive: Beta-Blocker	NDC	propranolol	354700509	≥1 fill ≤12 months pror to initaiton of therapy
Antihypertensive: Beta-Blocker	NDC	propranolol	354700509	≥1 fill ≤12 months pror to initaiton of therapy
Antihypertensive: Beta-Blocker	NDC	propranolol	354700510	≥1 fill ≤12 months pror to initaiton of therapy
Antihypertensive: Beta-Blocker	NDC	propranolol	354700510	≥1 fill ≤12 months pror to initaiton of therapy
Antihypertensive: Beta-Blocker	NDC	propranolol	354700511	≥1 fill ≤12 months pror to initaiton of therapy
Antihypertensive: Beta-Blocker	NDC	propranolol	354700511	≥1 fill ≤12 months pror to initaiton of therapy
Antihypertensive: Beta-Blocker	NDC	propranolol	354700512	≥1 fill ≤12 months pror to initaiton of therapy
Antihypertensive: Beta-Blocker	NDC	propranolol-hydrochlorothiazid	354700573	≥1 fill ≤12 months pror to initaiton of therapy
Antihypertensive: Beta-Blocker	NDC	propranolol-hydrochlorothiazid	354700574	≥1 fill ≤12 months pror to initaiton of therapy
Antihypertensive: Beta-Blocker	NDC	Lorol	381300051	≥1 fill ≤12 months pror to initaiton of therapy
Antihypertensive: Beta-Blocker	NDC	Lorol	381300051	≥1 fill ≤12 months pror to initaiton of therapy
Antihypertensive: Beta-Blocker	NDC	propranolol (bulk)	387790183	≥1 fill ≤12 months pror to initaiton of therapy
Antihypertensive: Beta-Blocker	NDC	propranolol (bulk)	387790183	≥1 fill ≤12 months pror to initaiton of therapy
Antihypertensive: Beta-Blocker	NDC	propranolol (bulk)	387790183	≥1 fill ≤12 months pror to initaiton of therapy
Antihypertensive: Beta-Blocker	NDC	propranolol (bulk)	387790183	≥1 fill ≤12 months pror to initaiton of therapy
Antihypertensive: Beta-Blocker	NDC	propranolol (bulk)	387790183	≥1 fill ≤12 months pror to initaiton of therapy
Antihypertensive: Beta-Blocker	NDC	propranolol (bulk)	387790183	≥1 fill ≤12 months pror to initaiton of therapy
Antihypertensive: Beta-Blocker	NDC	propranolol (bulk)	387790183	≥1 fill ≤12 months pror to initaiton of therapy
Antihypertensive: Beta-Blocker	NDC	propranolol (bulk)	387790183	≥1 fill ≤12 months pror to initaiton of therapy
Antihypertensive: Beta-Blocker	NDC	propranolol	397690075	≥1 fill ≤12 months pror to initaiton of therapy
Antihypertensive: Beta-Blocker	NDC	propranolol	397690075	≥1 fill ≤12 months pror to initaiton of therapy
Antihypertensive: Beta-Blocker	NDC	propranolol	397690075	≥1 fill ≤12 months pror to initaiton of therapy
Antihypertensive: Beta-Blocker	NDC	propranolol	397690075	≥1 fill ≤12 months pror to initaiton of therapy
Antihypertensive: Beta-Blocker	NDC	propranolol	422540005	≥1 fill ≤12 months pror to initaiton of therapy
Antihypertensive: Beta-Blocker	NDC	propranolol	422540279	≥1 fill ≤12 months pror to initaiton of therapy
Antihypertensive: Beta-Blocker	NDC	propranolol	422910522	≥1 fill ≤12 months pror to initaiton of therapy
Antihypertensive: Beta-Blocker	NDC	propranolol	422910522	≥1 fill ≤12 months pror to initaiton of therapy
Antihypertensive: Beta-Blocker	NDC	propranolol	422910523	≥1 fill ≤12 months pror to initaiton of therapy
Antihypertensive: Beta-Blocker	NDC	propranolol	422910523	≥1 fill ≤12 months pror to initaiton of therapy
Antihypertensive: Beta-Blocker	NDC	propranolol	422910524	≥1 fill ≤12 months pror to initaiton of therapy
Antihypertensive: Beta-Blocker	NDC	propranolol	422910524	≥1 fill ≤12 months pror to initaiton of therapy
Antihypertensive: Beta-Blocker	NDC	propranolol	422910525	≥1 fill ≤12 months pror to initaiton of therapy
Antihypertensive: Beta-Blocker	NDC	propranolol	422910525	≥1 fill ≤12 months pror to initaiton of therapy
Antihypertensive: Beta-Blocker	NDC	propranolol	430630615	≥1 fill ≤12 months pror to initaiton of therapy
Antihypertensive: Beta-Blocker	NDC	propranolol	430630647	≥1 fill ≤12 months pror to initaiton of therapy
Antihypertensive: Beta-Blocker	NDC	propranolol	430630647	≥1 fill ≤12 months pror to initaiton of therapy
Antihypertensive: Beta-Blocker	NDC	propranolol	433530084	≥1 fill ≤12 months pror to initaiton of therapy
Antihypertensive: Beta-Blocker	NDC	propranolol	433530508	≥1 fill ≤12 months pror to initaiton of therapy
Antihypertensive: Beta-Blocker	NDC	propranolol	433530701	≥1 fill ≤12 months pror to initaiton of therapy
Antihypertensive: Beta-Blocker	NDC	propranolol	433530706	≥1 fill ≤12 months pror to initaiton of therapy
Antihypertensive: Beta-Blocker	NDC	propranolol	433530961	≥1 fill ≤12 months pror to initaiton of therapy
Antihypertensive: Beta-Blocker	NDC	propranolol	434780900	≥1 fill ≤12 months pror to initaiton of therapy
Antihypertensive: Beta-Blocker	NDC	propranolol	434780901	≥1 fill ≤12 months pror to initaiton of therapy
Antihypertensive: Beta-Blocker	NDC	propranolol	434780902	≥1 fill ≤12 months pror to initaiton of therapy
Antihypertensive: Beta-Blocker	NDC	propranolol	434780903	≥1 fill ≤12 months pror to initaiton of therapy
Antihypertensive: Beta-Blocker	NDC	propranolol	445140756	≥1 fill ≤12 months pror to initaiton of therapy
Antihypertensive: Beta-Blocker	NDC	propranolol	445140757	≥1 fill ≤12 months pror to initaiton of therapy
Antihypertensive: Beta-Blocker	NDC	propranolol	445140758	≥1 fill ≤12 months pror to initaiton of therapy
Antihypertensive: Beta-Blocker	NDC	propranolol	445140759	≥1 fill ≤12 months pror to initaiton of therapy
Antihypertensive: Beta-Blocker	NDC	Pronol	467030094	≥1 fill ≤12 months pror to initaiton of therapy
Antihypertensive: Beta-Blocker	NDC	Pronol	467030094	≥1 fill ≤12 months pror to initaiton of therapy
Antihypertensive: Beta-Blocker	NDC	Pronol	467030095	≥1 fill ≤12 months pror to initaiton of therapy
Antihypertensive: Beta-Blocker	NDC	Pronol	467030095	≥1 fill ≤12 months pror to initaiton of therapy
Antihypertensive: Beta-Blocker	NDC	Pronol	467030096	≥1 fill ≤12 months pror to initaiton of therapy
Antihypertensive: Beta-Blocker	NDC	Pronol	467030096	≥1 fill ≤12 months pror to initaiton of therapy
Antihypertensive: Beta-Blocker	NDC	Pronol	467030097	≥1 fill ≤12 months pror to initaiton of therapy
Antihypertensive: Beta-Blocker	NDC	Pronol	467030097	≥1 fill ≤12 months pror to initaiton of therapy
Antihypertensive: Beta-Blocker	NDC	propranolol	472022551	≥1 fill ≤12 months pror to initaiton of therapy
Antihypertensive: Beta-Blocker	NDC	propranolol	472022551	≥1 fill ≤12 months pror to initaiton of therapy
Antihypertensive: Beta-Blocker	NDC	propranolol	472022552	≥1 fill ≤12 months pror to initaiton of therapy
Antihypertensive: Beta-Blocker	NDC	propranolol	472022552	≥1 fill ≤12 months pror to initaiton of therapy
Antihypertensive: Beta-Blocker	NDC	propranolol	472022553	≥1 fill ≤12 months pror to initaiton of therapy
Antihypertensive: Beta-Blocker	NDC	propranolol	472022553	≥1 fill ≤12 months pror to initaiton of therapy
Antihypertensive: Beta-Blocker	NDC	propranolol	472022554	≥1 fill ≤12 months pror to initaiton of therapy
Antihypertensive: Beta-Blocker	NDC	propranolol	472022554	≥1 fill ≤12 months pror to initaiton of therapy
Antihypertensive: Beta-Blocker	NDC	propranolol-hydrochlorothiazid	472022678	≥1 fill ≤12 months pror to initaiton of therapy
Antihypertensive: Beta-Blocker	NDC	propranolol-hydrochlorothiazid	472022678	≥1 fill ≤12 months pror to initaiton of therapy
Antihypertensive: Beta-Blocker	NDC	propranolol-hydrochlorothiazid	472022679	≥1 fill ≤12 months pror to initaiton of therapy
Antihypertensive: Beta-Blocker	NDC	propranolol-hydrochlorothiazid	472022679	≥1 fill ≤12 months pror to initaiton of therapy
Antihypertensive: Beta-Blocker	NDC	propranolol	472022728	≥1 fill ≤12 months pror to initaiton of therapy
Antihypertensive: Beta-Blocker	NDC	propranolol	472022738	≥1 fill ≤12 months pror to initaiton of therapy
Antihypertensive: Beta-Blocker	NDC	propranolol	472022738	≥1 fill ≤12 months pror to initaiton of therapy
Antihypertensive: Beta-Blocker	NDC	propranolol	472022739	≥1 fill ≤12 months pror to initaiton of therapy
Antihypertensive: Beta-Blocker	NDC	propranolol	472022739	≥1 fill ≤12 months pror to initaiton of therapy
Antihypertensive: Beta-Blocker	NDC	propranolol	472022740	≥1 fill ≤12 months pror to initaiton of therapy
Antihypertensive: Beta-Blocker	NDC	propranolol	472022741	≥1 fill ≤12 months pror to initaiton of therapy
Antihypertensive: Beta-Blocker	NDC	propranolol	472022741	≥1 fill ≤12 months pror to initaiton of therapy
Antihypertensive: Beta-Blocker	NDC	propranolol	472022745	≥1 fill ≤12 months pror to initaiton of therapy
Antihypertensive: Beta-Blocker	NDC	propranolol	472022757	≥1 fill ≤12 months pror to initaiton of therapy
Antihypertensive: Beta-Blocker	NDC	propranolol	472022757	≥1 fill ≤12 months pror to initaiton of therapy
Antihypertensive: Beta-Blocker	NDC	propranolol	472022758	≥1 fill ≤12 months pror to initaiton of therapy
Antihypertensive: Beta-Blocker	NDC	propranolol	472022758	≥1 fill ≤12 months pror to initaiton of therapy
Antihypertensive: Beta-Blocker	NDC	propranolol	472022759	≥1 fill ≤12 months pror to initaiton of therapy
Antihypertensive: Beta-Blocker	NDC	propranolol	472022759	≥1 fill ≤12 months pror to initaiton of therapy
Antihypertensive: Beta-Blocker	NDC	propranolol	472022762	≥1 fill ≤12 months pror to initaiton of therapy
Antihypertensive: Beta-Blocker	NDC	propranolol	472022762	≥1 fill ≤12 months pror to initaiton of therapy
Antihypertensive: Beta-Blocker	NDC	propranolol	472022873	≥1 fill ≤12 months pror to initaiton of therapy
Antihypertensive: Beta-Blocker	NDC	propranolol	472022873	≥1 fill ≤12 months pror to initaiton of therapy
Antihypertensive: Beta-Blocker	NDC	propranolol	472022950	≥1 fill ≤12 months pror to initaiton of therapy
Antihypertensive: Beta-Blocker	NDC	propranolol	472022951	≥1 fill ≤12 months pror to initaiton of therapy
Antihypertensive: Beta-Blocker	NDC	propranolol	472022952	≥1 fill ≤12 months pror to initaiton of therapy
Antihypertensive: Beta-Blocker	NDC	propranolol	472022953	≥1 fill ≤12 months pror to initaiton of therapy
Antihypertensive: Beta-Blocker	NDC	propranolol	472022954	≥1 fill ≤12 months pror to initaiton of therapy
Antihypertensive: Beta-Blocker	NDC	propranolol	472022955	≥1 fill ≤12 months pror to initaiton of therapy
Antihypertensive: Beta-Blocker	NDC	propranolol	476790702	≥1 fill ≤12 months pror to initaiton of therapy
Antihypertensive: Beta-Blocker	NDC	propranolol	476790702	≥1 fill ≤12 months pror to initaiton of therapy
Antihypertensive: Beta-Blocker	NDC	propranolol	476790702	≥1 fill ≤12 months pror to initaiton of therapy
Antihypertensive: Beta-Blocker	NDC	propranolol	476790703	≥1 fill ≤12 months pror to initaiton of therapy
Antihypertensive: Beta-Blocker	NDC	propranolol	476790703	≥1 fill ≤12 months pror to initaiton of therapy
Antihypertensive: Beta-Blocker	NDC	propranolol	476790703	≥1 fill ≤12 months pror to initaiton of therapy
Antihypertensive: Beta-Blocker	NDC	propranolol	476790704	≥1 fill ≤12 months pror to initaiton of therapy
Antihypertensive: Beta-Blocker	NDC	propranolol	476790704	≥1 fill ≤12 months pror to initaiton of therapy
Antihypertensive: Beta-Blocker	NDC	propranolol	476790704	≥1 fill ≤12 months pror to initaiton of therapy
Antihypertensive: Beta-Blocker	NDC	propranolol	476790705	≥1 fill ≤12 months pror to initaiton of therapy
Antihypertensive: Beta-Blocker	NDC	propranolol	476790705	≥1 fill ≤12 months pror to initaiton of therapy
Antihypertensive: Beta-Blocker	NDC	propranolol	476790824	≥1 fill ≤12 months pror to initaiton of therapy
Antihypertensive: Beta-Blocker	NDC	propranolol	476790824	≥1 fill ≤12 months pror to initaiton of therapy
Antihypertensive: Beta-Blocker	NDC	propranolol	476790825	≥1 fill ≤12 months pror to initaiton of therapy
Antihypertensive: Beta-Blocker	NDC	propranolol	476790825	≥1 fill ≤12 months pror to initaiton of therapy
Antihypertensive: Beta-Blocker	NDC	propranolol (bulk)	494526089	≥1 fill ≤12 months pror to initaiton of therapy
Antihypertensive: Beta-Blocker	NDC	propranolol (bulk)	494526089	≥1 fill ≤12 months pror to initaiton of therapy
Antihypertensive: Beta-Blocker	NDC	propranolol (bulk)	494526089	≥1 fill ≤12 months pror to initaiton of therapy
Antihypertensive: Beta-Blocker	NDC	propranolol (bulk)	494526089	≥1 fill ≤12 months pror to initaiton of therapy
Antihypertensive: Beta-Blocker	NDC	propranolol (bulk)	494526089	≥1 fill ≤12 months pror to initaiton of therapy
Antihypertensive: Beta-Blocker	NDC	propranolol (bulk)	494526089	≥1 fill ≤12 months pror to initaiton of therapy
Antihypertensive: Beta-Blocker	NDC	propranolol (bulk)	494526089	≥1 fill ≤12 months pror to initaiton of therapy
Antihypertensive: Beta-Blocker	NDC	propranolol	496481538	≥1 fill ≤12 months pror to initaiton of therapy
Antihypertensive: Beta-Blocker	NDC	propranolol	496481539	≥1 fill ≤12 months pror to initaiton of therapy
Antihypertensive: Beta-Blocker	NDC	propranolol	496481540	≥1 fill ≤12 months pror to initaiton of therapy
Antihypertensive: Beta-Blocker	NDC	propranolol	496481541	≥1 fill ≤12 months pror to initaiton of therapy
Antihypertensive: Beta-Blocker	NDC	propranolol-hydrochlorothiazid	496481666	≥1 fill ≤12 months pror to initaiton of therapy
Antihypertensive: Beta-Blocker	NDC	propranolol-hydrochlorothiazid	496481667	≥1 fill ≤12 months pror to initaiton of therapy
Antihypertensive: Beta-Blocker	NDC	propranolol-hydrochlorothiazid	497270244	≥1 fill ≤12 months pror to initaiton of therapy
Antihypertensive: Beta-Blocker	NDC	propranolol-hydrochlorothiazid	497270244	≥1 fill ≤12 months pror to initaiton of therapy
Antihypertensive: Beta-Blocker	NDC	propranolol-hydrochlorothiazid	497270245	≥1 fill ≤12 months pror to initaiton of therapy
Antihypertensive: Beta-Blocker	NDC	propranolol	497270924	≥1 fill ≤12 months pror to initaiton of therapy
Antihypertensive: Beta-Blocker	NDC	propranolol	497270925	≥1 fill ≤12 months pror to initaiton of therapy
Antihypertensive: Beta-Blocker	NDC	propranolol	497270926	≥1 fill ≤12 months pror to initaiton of therapy
Antihypertensive: Beta-Blocker	NDC	propranolol	497270927	≥1 fill ≤12 months pror to initaiton of therapy
Antihypertensive: Beta-Blocker	NDC	propranolol	498840106	≥1 fill ≤12 months pror to initaiton of therapy
Antihypertensive: Beta-Blocker	NDC	propranolol	498840106	≥1 fill ≤12 months pror to initaiton of therapy
Antihypertensive: Beta-Blocker	NDC	propranolol	498840107	≥1 fill ≤12 months pror to initaiton of therapy
Antihypertensive: Beta-Blocker	NDC	propranolol	498840108	≥1 fill ≤12 months pror to initaiton of therapy
Antihypertensive: Beta-Blocker	NDC	propranolol	498840109	≥1 fill ≤12 months pror to initaiton of therapy
Antihypertensive: Beta-Blocker	NDC	propranolol	498840109	≥1 fill ≤12 months pror to initaiton of therapy
Antihypertensive: Beta-Blocker	NDC	propranolol	498840127	≥1 fill ≤12 months pror to initaiton of therapy
Antihypertensive: Beta-Blocker	NDC	propranolol	498840127	≥1 fill ≤12 months pror to initaiton of therapy
Antihypertensive: Beta-Blocker	NDC	propranolol	498840127	≥1 fill ≤12 months pror to initaiton of therapy
Antihypertensive: Beta-Blocker	NDC	propranolol	498840239	≥1 fill ≤12 months pror to initaiton of therapy
Antihypertensive: Beta-Blocker	NDC	propranolol	498840239	≥1 fill ≤12 months pror to initaiton of therapy
Antihypertensive: Beta-Blocker	NDC	propranolol	498840239	≥1 fill ≤12 months pror to initaiton of therapy
Antihypertensive: Beta-Blocker	NDC	propranolol	498840282	≥1 fill ≤12 months pror to initaiton of therapy
Antihypertensive: Beta-Blocker	NDC	propranolol	498840282	≥1 fill ≤12 months pror to initaiton of therapy
Antihypertensive: Beta-Blocker	NDC	propranolol	498840328	≥1 fill ≤12 months pror to initaiton of therapy
Antihypertensive: Beta-Blocker	NDC	propranolol	498840328	≥1 fill ≤12 months pror to initaiton of therapy
Antihypertensive: Beta-Blocker	NDC	propranolol	498840329	≥1 fill ≤12 months pror to initaiton of therapy
Antihypertensive: Beta-Blocker	NDC	propranolol	498840329	≥1 fill ≤12 months pror to initaiton of therapy
Antihypertensive: Beta-Blocker	NDC	propranolol	498840330	≥1 fill ≤12 months pror to initaiton of therapy
Antihypertensive: Beta-Blocker	NDC	propranolol	498840330	≥1 fill ≤12 months pror to initaiton of therapy
Antihypertensive: Beta-Blocker	NDC	propranolol	499990286	≥1 fill ≤12 months pror to initaiton of therapy
Antihypertensive: Beta-Blocker	NDC	propranolol	499990286	≥1 fill ≤12 months pror to initaiton of therapy
Antihypertensive: Beta-Blocker	NDC	propranolol	499990286	≥1 fill ≤12 months pror to initaiton of therapy
Antihypertensive: Beta-Blocker	NDC	propranolol	499990555	≥1 fill ≤12 months pror to initaiton of therapy
Antihypertensive: Beta-Blocker	NDC	propranolol	499990555	≥1 fill ≤12 months pror to initaiton of therapy
Antihypertensive: Beta-Blocker	NDC	propranolol	499990555	≥1 fill ≤12 months pror to initaiton of therapy
Antihypertensive: Beta-Blocker	NDC	propranolol	499990555	≥1 fill ≤12 months pror to initaiton of therapy
Antihypertensive: Beta-Blocker	NDC	propranolol	500900147	≥1 fill ≤12 months pror to initaiton of therapy
Antihypertensive: Beta-Blocker	NDC	propranolol	500900148	≥1 fill ≤12 months pror to initaiton of therapy
Antihypertensive: Beta-Blocker	NDC	propranolol	500900148	≥1 fill ≤12 months pror to initaiton of therapy
Antihypertensive: Beta-Blocker	NDC	propranolol	500900149	≥1 fill ≤12 months pror to initaiton of therapy
Antihypertensive: Beta-Blocker	NDC	propranolol	500900149	≥1 fill ≤12 months pror to initaiton of therapy
Antihypertensive: Beta-Blocker	NDC	propranolol	500900420	≥1 fill ≤12 months pror to initaiton of therapy
Antihypertensive: Beta-Blocker	NDC	propranolol	500901501	≥1 fill ≤12 months pror to initaiton of therapy
Antihypertensive: Beta-Blocker	NDC	propranolol	500902615	≥1 fill ≤12 months pror to initaiton of therapy
Antihypertensive: Beta-Blocker	NDC	propranolol	500902688	≥1 fill ≤12 months pror to initaiton of therapy
Antihypertensive: Beta-Blocker	NDC	propranolol	500902869	≥1 fill ≤12 months pror to initaiton of therapy
Antihypertensive: Beta-Blocker	NDC	propranolol	500903296	≥1 fill ≤12 months pror to initaiton of therapy
Antihypertensive: Beta-Blocker	NDC	propranolol	501110467	≥1 fill ≤12 months pror to initaiton of therapy
Antihypertensive: Beta-Blocker	NDC	propranolol	501110467	≥1 fill ≤12 months pror to initaiton of therapy
Antihypertensive: Beta-Blocker	NDC	propranolol	501110467	≥1 fill ≤12 months pror to initaiton of therapy
Antihypertensive: Beta-Blocker	NDC	propranolol	501110468	≥1 fill ≤12 months pror to initaiton of therapy
Antihypertensive: Beta-Blocker	NDC	propranolol	501110468	≥1 fill ≤12 months pror to initaiton of therapy
Antihypertensive: Beta-Blocker	NDC	propranolol	501110468	≥1 fill ≤12 months pror to initaiton of therapy
Antihypertensive: Beta-Blocker	NDC	propranolol	501110469	≥1 fill ≤12 months pror to initaiton of therapy
Antihypertensive: Beta-Blocker	NDC	propranolol	501110469	≥1 fill ≤12 months pror to initaiton of therapy
Antihypertensive: Beta-Blocker	NDC	propranolol	501110469	≥1 fill ≤12 months pror to initaiton of therapy
Antihypertensive: Beta-Blocker	NDC	propranolol	501110470	≥1 fill ≤12 months pror to initaiton of therapy
Antihypertensive: Beta-Blocker	NDC	propranolol	501110470	≥1 fill ≤12 months pror to initaiton of therapy
Antihypertensive: Beta-Blocker	NDC	propranolol	501110471	≥1 fill ≤12 months pror to initaiton of therapy
Antihypertensive: Beta-Blocker	NDC	propranolol	501110471	≥1 fill ≤12 months pror to initaiton of therapy
Antihypertensive: Beta-Blocker	NDC	propranolol	501110472	≥1 fill ≤12 months pror to initaiton of therapy
Antihypertensive: Beta-Blocker	NDC	propranolol	501110472	≥1 fill ≤12 months pror to initaiton of therapy
Antihypertensive: Beta-Blocker	NDC	propranolol-hydrochlorothiazid	501110473	≥1 fill ≤12 months pror to initaiton of therapy
Antihypertensive: Beta-Blocker	NDC	propranolol-hydrochlorothiazid	501110473	≥1 fill ≤12 months pror to initaiton of therapy
Antihypertensive: Beta-Blocker	NDC	propranolol-hydrochlorothiazid	501110474	≥1 fill ≤12 months pror to initaiton of therapy
Antihypertensive: Beta-Blocker	NDC	propranolol-hydrochlorothiazid	501110474	≥1 fill ≤12 months pror to initaiton of therapy
Antihypertensive: Beta-Blocker	NDC	propranolol	502680700	≥1 fill ≤12 months pror to initaiton of therapy
Antihypertensive: Beta-Blocker	NDC	propranolol	502680700	≥1 fill ≤12 months pror to initaiton of therapy
Antihypertensive: Beta-Blocker	NDC	propranolol	502680701	≥1 fill ≤12 months pror to initaiton of therapy
Antihypertensive: Beta-Blocker	NDC	propranolol	502680701	≥1 fill ≤12 months pror to initaiton of therapy
Antihypertensive: Beta-Blocker	NDC	propranolol	502680702	≥1 fill ≤12 months pror to initaiton of therapy
Antihypertensive: Beta-Blocker	NDC	propranolol	502680702	≥1 fill ≤12 months pror to initaiton of therapy
Antihypertensive: Beta-Blocker	NDC	propranolol	504364313	≥1 fill ≤12 months pror to initaiton of therapy
Antihypertensive: Beta-Blocker	NDC	propranolol	504364314	≥1 fill ≤12 months pror to initaiton of therapy
Antihypertensive: Beta-Blocker	NDC	propranolol	504364315	≥1 fill ≤12 months pror to initaiton of therapy
Antihypertensive: Beta-Blocker	NDC	propranolol	510790277	≥1 fill ≤12 months pror to initaiton of therapy
Antihypertensive: Beta-Blocker	NDC	propranolol	510790277	≥1 fill ≤12 months pror to initaiton of therapy
Antihypertensive: Beta-Blocker	NDC	propranolol	510790277	≥1 fill ≤12 months pror to initaiton of therapy
Antihypertensive: Beta-Blocker	NDC	propranolol	510790277	≥1 fill ≤12 months pror to initaiton of therapy
Antihypertensive: Beta-Blocker	NDC	propranolol	510790278	≥1 fill ≤12 months pror to initaiton of therapy
Antihypertensive: Beta-Blocker	NDC	propranolol	510790278	≥1 fill ≤12 months pror to initaiton of therapy
Antihypertensive: Beta-Blocker	NDC	propranolol	510790278	≥1 fill ≤12 months pror to initaiton of therapy
Antihypertensive: Beta-Blocker	NDC	propranolol	510790279	≥1 fill ≤12 months pror to initaiton of therapy
Antihypertensive: Beta-Blocker	NDC	propranolol	510790279	≥1 fill ≤12 months pror to initaiton of therapy
Antihypertensive: Beta-Blocker	NDC	propranolol	510790280	≥1 fill ≤12 months pror to initaiton of therapy
Antihypertensive: Beta-Blocker	NDC	propranolol	510790280	≥1 fill ≤12 months pror to initaiton of therapy
Antihypertensive: Beta-Blocker	NDC	propranolol	511380373	≥1 fill ≤12 months pror to initaiton of therapy
Antihypertensive: Beta-Blocker	NDC	propranolol	511380373	≥1 fill ≤12 months pror to initaiton of therapy
Antihypertensive: Beta-Blocker	NDC	propranolol	511380374	≥1 fill ≤12 months pror to initaiton of therapy
Antihypertensive: Beta-Blocker	NDC	propranolol	511380374	≥1 fill ≤12 months pror to initaiton of therapy
Antihypertensive: Beta-Blocker	NDC	propranolol	511380375	≥1 fill ≤12 months pror to initaiton of therapy
Antihypertensive: Beta-Blocker	NDC	propranolol	511380375	≥1 fill ≤12 months pror to initaiton of therapy
Antihypertensive: Beta-Blocker	NDC	propranolol	511380376	≥1 fill ≤12 months pror to initaiton of therapy
Antihypertensive: Beta-Blocker	NDC	propranolol	511380376	≥1 fill ≤12 months pror to initaiton of therapy
Antihypertensive: Beta-Blocker	NDC	propranolol	511380409	≥1 fill ≤12 months pror to initaiton of therapy
Antihypertensive: Beta-Blocker	NDC	propranolol	511380409	≥1 fill ≤12 months pror to initaiton of therapy
Antihypertensive: Beta-Blocker	NDC	propranolol	511380410	≥1 fill ≤12 months pror to initaiton of therapy
Antihypertensive: Beta-Blocker	NDC	propranolol	511380410	≥1 fill ≤12 months pror to initaiton of therapy
Antihypertensive: Beta-Blocker	NDC	propranolol	511380411	≥1 fill ≤12 months pror to initaiton of therapy
Antihypertensive: Beta-Blocker	NDC	propranolol	511380411	≥1 fill ≤12 months pror to initaiton of therapy
Antihypertensive: Beta-Blocker	NDC	propranolol	511380412	≥1 fill ≤12 months pror to initaiton of therapy
Antihypertensive: Beta-Blocker	NDC	propranolol	511380412	≥1 fill ≤12 months pror to initaiton of therapy
Antihypertensive: Beta-Blocker	NDC	propranolol	511380413	≥1 fill ≤12 months pror to initaiton of therapy
Antihypertensive: Beta-Blocker	NDC	propranolol	511380414	≥1 fill ≤12 months pror to initaiton of therapy
Antihypertensive: Beta-Blocker	NDC	propranolol	511380415	≥1 fill ≤12 months pror to initaiton of therapy
Antihypertensive: Beta-Blocker	NDC	propranolol	511380416	≥1 fill ≤12 months pror to initaiton of therapy
Antihypertensive: Beta-Blocker	NDC	propranolol	511380416	≥1 fill ≤12 months pror to initaiton of therapy
Antihypertensive: Beta-Blocker	NDC	propranolol	511380417	≥1 fill ≤12 months pror to initaiton of therapy
Antihypertensive: Beta-Blocker	NDC	Inderal LA	511380581	≥1 fill ≤12 months pror to initaiton of therapy
Antihypertensive: Beta-Blocker	NDC	Inderal LA	511380582	≥1 fill ≤12 months pror to initaiton of therapy
Antihypertensive: Beta-Blocker	NDC	Inderal LA	511380583	≥1 fill ≤12 months pror to initaiton of therapy
Antihypertensive: Beta-Blocker	NDC	Inderal LA	511380584	≥1 fill ≤12 months pror to initaiton of therapy
Antihypertensive: Beta-Blocker	NDC	propranolol	512850319	≥1 fill ≤12 months pror to initaiton of therapy
Antihypertensive: Beta-Blocker	NDC	propranolol	512850319	≥1 fill ≤12 months pror to initaiton of therapy
Antihypertensive: Beta-Blocker	NDC	propranolol	512850320	≥1 fill ≤12 months pror to initaiton of therapy
Antihypertensive: Beta-Blocker	NDC	propranolol	512850320	≥1 fill ≤12 months pror to initaiton of therapy
Antihypertensive: Beta-Blocker	NDC	propranolol	512850320	≥1 fill ≤12 months pror to initaiton of therapy
Antihypertensive: Beta-Blocker	NDC	propranolol	512850321	≥1 fill ≤12 months pror to initaiton of therapy
Antihypertensive: Beta-Blocker	NDC	propranolol	512850321	≥1 fill ≤12 months pror to initaiton of therapy
Antihypertensive: Beta-Blocker	NDC	propranolol	512850321	≥1 fill ≤12 months pror to initaiton of therapy
Antihypertensive: Beta-Blocker	NDC	propranolol	512850322	≥1 fill ≤12 months pror to initaiton of therapy
Antihypertensive: Beta-Blocker	NDC	propranolol	512850322	≥1 fill ≤12 months pror to initaiton of therapy
Antihypertensive: Beta-Blocker	NDC	propranolol	512850322	≥1 fill ≤12 months pror to initaiton of therapy
Antihypertensive: Beta-Blocker	NDC	propranolol	512850323	≥1 fill ≤12 months pror to initaiton of therapy
Antihypertensive: Beta-Blocker	NDC	propranolol	512850323	≥1 fill ≤12 months pror to initaiton of therapy
Antihypertensive: Beta-Blocker	NDC	propranolol	512850323	≥1 fill ≤12 months pror to initaiton of therapy
Antihypertensive: Beta-Blocker	NDC	propranolol	512850324	≥1 fill ≤12 months pror to initaiton of therapy
Antihypertensive: Beta-Blocker	NDC	propranolol	512850324	≥1 fill ≤12 months pror to initaiton of therapy
Antihypertensive: Beta-Blocker	NDC	propranolol-hydrochlorothiazid	512850332	≥1 fill ≤12 months pror to initaiton of therapy
Antihypertensive: Beta-Blocker	NDC	propranolol-hydrochlorothiazid	512850332	≥1 fill ≤12 months pror to initaiton of therapy
Antihypertensive: Beta-Blocker	NDC	propranolol-hydrochlorothiazid	512850333	≥1 fill ≤12 months pror to initaiton of therapy
Antihypertensive: Beta-Blocker	NDC	propranolol-hydrochlorothiazid	512850333	≥1 fill ≤12 months pror to initaiton of therapy
Antihypertensive: Beta-Blocker	NDC	propranolol	514070235	≥1 fill ≤12 months pror to initaiton of therapy
Antihypertensive: Beta-Blocker	NDC	propranolol	514070235	≥1 fill ≤12 months pror to initaiton of therapy
Antihypertensive: Beta-Blocker	NDC	propranolol	514070236	≥1 fill ≤12 months pror to initaiton of therapy
Antihypertensive: Beta-Blocker	NDC	propranolol	514070236	≥1 fill ≤12 months pror to initaiton of therapy
Antihypertensive: Beta-Blocker	NDC	propranolol	514070237	≥1 fill ≤12 months pror to initaiton of therapy
Antihypertensive: Beta-Blocker	NDC	propranolol	514070237	≥1 fill ≤12 months pror to initaiton of therapy
Antihypertensive: Beta-Blocker	NDC	propranolol	514070238	≥1 fill ≤12 months pror to initaiton of therapy
Antihypertensive: Beta-Blocker	NDC	propranolol	514070238	≥1 fill ≤12 months pror to initaiton of therapy
Antihypertensive: Beta-Blocker	NDC	propranolol	514070239	≥1 fill ≤12 months pror to initaiton of therapy
Antihypertensive: Beta-Blocker	NDC	propranolol-hydrochlorothiazid	514320395	≥1 fill ≤12 months pror to initaiton of therapy
Antihypertensive: Beta-Blocker	NDC	propranolol-hydrochlorothiazid	514320395	≥1 fill ≤12 months pror to initaiton of therapy
Antihypertensive: Beta-Blocker	NDC	propranolol-hydrochlorothiazid	514320397	≥1 fill ≤12 months pror to initaiton of therapy
Antihypertensive: Beta-Blocker	NDC	propranolol-hydrochlorothiazid	514320397	≥1 fill ≤12 months pror to initaiton of therapy
Antihypertensive: Beta-Blocker	NDC	propranolol-hydrochlorothiazid	514320397	≥1 fill ≤12 months pror to initaiton of therapy
Antihypertensive: Beta-Blocker	NDC	propranolol	514320523	≥1 fill ≤12 months pror to initaiton of therapy
Antihypertensive: Beta-Blocker	NDC	propranolol	514320937	≥1 fill ≤12 months pror to initaiton of therapy
Antihypertensive: Beta-Blocker	NDC	propranolol	514320938	≥1 fill ≤12 months pror to initaiton of therapy
Antihypertensive: Beta-Blocker	NDC	propranolol	514320939	≥1 fill ≤12 months pror to initaiton of therapy
Antihypertensive: Beta-Blocker	NDC	propranolol	514320941	≥1 fill ≤12 months pror to initaiton of therapy
Antihypertensive: Beta-Blocker	NDC	propranolol	514320971	≥1 fill ≤12 months pror to initaiton of therapy
Antihypertensive: Beta-Blocker	NDC	propranolol	514320972	≥1 fill ≤12 months pror to initaiton of therapy
Antihypertensive: Beta-Blocker	NDC	propranolol	514320973	≥1 fill ≤12 months pror to initaiton of therapy
Antihypertensive: Beta-Blocker	NDC	propranolol	514320974	≥1 fill ≤12 months pror to initaiton of therapy
Antihypertensive: Beta-Blocker	NDC	propranolol	514320974	≥1 fill ≤12 months pror to initaiton of therapy
Antihypertensive: Beta-Blocker	NDC	propranolol	514320975	≥1 fill ≤12 months pror to initaiton of therapy
Antihypertensive: Beta-Blocker	NDC	propranolol (bulk)	515520910	≥1 fill ≤12 months pror to initaiton of therapy
Antihypertensive: Beta-Blocker	NDC	propranolol (bulk)	515520910	≥1 fill ≤12 months pror to initaiton of therapy
Antihypertensive: Beta-Blocker	NDC	propranolol	516550349	≥1 fill ≤12 months pror to initaiton of therapy
Antihypertensive: Beta-Blocker	NDC	propranolol	517280837	≥1 fill ≤12 months pror to initaiton of therapy
Antihypertensive: Beta-Blocker	NDC	propranolol	517280838	≥1 fill ≤12 months pror to initaiton of therapy
Antihypertensive: Beta-Blocker	NDC	propranolol	517280839	≥1 fill ≤12 months pror to initaiton of therapy
Antihypertensive: Beta-Blocker	NDC	propranolol	517280840	≥1 fill ≤12 months pror to initaiton of therapy
Antihypertensive: Beta-Blocker	NDC	propranolol (bulk)	519271606	≥1 fill ≤12 months pror to initaiton of therapy
Antihypertensive: Beta-Blocker	NDC	propranolol	519910817	≥1 fill ≤12 months pror to initaiton of therapy
Antihypertensive: Beta-Blocker	NDC	propranolol	519910817	≥1 fill ≤12 months pror to initaiton of therapy
Antihypertensive: Beta-Blocker	NDC	propranolol	519910818	≥1 fill ≤12 months pror to initaiton of therapy
Antihypertensive: Beta-Blocker	NDC	propranolol	519910818	≥1 fill ≤12 months pror to initaiton of therapy
Antihypertensive: Beta-Blocker	NDC	propranolol	519910819	≥1 fill ≤12 months pror to initaiton of therapy
Antihypertensive: Beta-Blocker	NDC	propranolol	519910819	≥1 fill ≤12 months pror to initaiton of therapy
Antihypertensive: Beta-Blocker	NDC	propranolol	519910820	≥1 fill ≤12 months pror to initaiton of therapy
Antihypertensive: Beta-Blocker	NDC	propranolol	519910820	≥1 fill ≤12 months pror to initaiton of therapy
Antihypertensive: Beta-Blocker	NDC	propranolol	521890214	≥1 fill ≤12 months pror to initaiton of therapy
Antihypertensive: Beta-Blocker	NDC	propranolol	521890214	≥1 fill ≤12 months pror to initaiton of therapy
Antihypertensive: Beta-Blocker	NDC	propranolol	521890214	≥1 fill ≤12 months pror to initaiton of therapy
Antihypertensive: Beta-Blocker	NDC	propranolol	521890215	≥1 fill ≤12 months pror to initaiton of therapy
Antihypertensive: Beta-Blocker	NDC	propranolol	521890215	≥1 fill ≤12 months pror to initaiton of therapy
Antihypertensive: Beta-Blocker	NDC	propranolol	521890215	≥1 fill ≤12 months pror to initaiton of therapy
Antihypertensive: Beta-Blocker	NDC	propranolol	521890216	≥1 fill ≤12 months pror to initaiton of therapy
Antihypertensive: Beta-Blocker	NDC	propranolol	521890216	≥1 fill ≤12 months pror to initaiton of therapy
Antihypertensive: Beta-Blocker	NDC	propranolol	521890216	≥1 fill ≤12 months pror to initaiton of therapy
Antihypertensive: Beta-Blocker	NDC	propranolol	521890217	≥1 fill ≤12 months pror to initaiton of therapy
Antihypertensive: Beta-Blocker	NDC	propranolol	521890217	≥1 fill ≤12 months pror to initaiton of therapy
Antihypertensive: Beta-Blocker	NDC	propranolol	521890217	≥1 fill ≤12 months pror to initaiton of therapy
Antihypertensive: Beta-Blocker	NDC	propranolol	521890218	≥1 fill ≤12 months pror to initaiton of therapy
Antihypertensive: Beta-Blocker	NDC	propranolol	521890218	≥1 fill ≤12 months pror to initaiton of therapy
Antihypertensive: Beta-Blocker	NDC	propranolol	521890218	≥1 fill ≤12 months pror to initaiton of therapy
Antihypertensive: Beta-Blocker	NDC	propranolol	521890219	≥1 fill ≤12 months pror to initaiton of therapy
Antihypertensive: Beta-Blocker	NDC	propranolol	521890219	≥1 fill ≤12 months pror to initaiton of therapy
Antihypertensive: Beta-Blocker	NDC	propranolol	521890219	≥1 fill ≤12 months pror to initaiton of therapy
Antihypertensive: Beta-Blocker	NDC	propranolol	524460378	≥1 fill ≤12 months pror to initaiton of therapy
Antihypertensive: Beta-Blocker	NDC	propranolol	524460379	≥1 fill ≤12 months pror to initaiton of therapy
Antihypertensive: Beta-Blocker	NDC	propranolol	524460381	≥1 fill ≤12 months pror to initaiton of therapy
Antihypertensive: Beta-Blocker	NDC	propranolol	524460382	≥1 fill ≤12 months pror to initaiton of therapy
Antihypertensive: Beta-Blocker	NDC	propranolol	524460401	≥1 fill ≤12 months pror to initaiton of therapy
Antihypertensive: Beta-Blocker	NDC	propranolol	524460401	≥1 fill ≤12 months pror to initaiton of therapy
Antihypertensive: Beta-Blocker	NDC	propranolol	524460402	≥1 fill ≤12 months pror to initaiton of therapy
Antihypertensive: Beta-Blocker	NDC	propranolol	524460402	≥1 fill ≤12 months pror to initaiton of therapy
Antihypertensive: Beta-Blocker	NDC	propranolol	524460403	≥1 fill ≤12 months pror to initaiton of therapy
Antihypertensive: Beta-Blocker	NDC	propranolol	524460404	≥1 fill ≤12 months pror to initaiton of therapy
Antihypertensive: Beta-Blocker	NDC	propranolol	524460404	≥1 fill ≤12 months pror to initaiton of therapy
Antihypertensive: Beta-Blocker	NDC	propranolol-hydrochlorothiazid	524460408	≥1 fill ≤12 months pror to initaiton of therapy
Antihypertensive: Beta-Blocker	NDC	propranolol-hydrochlorothiazid	524460408	≥1 fill ≤12 months pror to initaiton of therapy
Antihypertensive: Beta-Blocker	NDC	propranolol-hydrochlorothiazid	524460409	≥1 fill ≤12 months pror to initaiton of therapy
Antihypertensive: Beta-Blocker	NDC	propranolol	524460504	≥1 fill ≤12 months pror to initaiton of therapy
Antihypertensive: Beta-Blocker	NDC	propranolol	524460504	≥1 fill ≤12 months pror to initaiton of therapy
Antihypertensive: Beta-Blocker	NDC	propranolol	524460504	≥1 fill ≤12 months pror to initaiton of therapy
Antihypertensive: Beta-Blocker	NDC	propranolol	524460505	≥1 fill ≤12 months pror to initaiton of therapy
Antihypertensive: Beta-Blocker	NDC	propranolol	524930639	≥1 fill ≤12 months pror to initaiton of therapy
Antihypertensive: Beta-Blocker	NDC	propranolol	524930639	≥1 fill ≤12 months pror to initaiton of therapy
Antihypertensive: Beta-Blocker	NDC	propranolol	524930639	≥1 fill ≤12 months pror to initaiton of therapy
Antihypertensive: Beta-Blocker	NDC	propranolol	524930640	≥1 fill ≤12 months pror to initaiton of therapy
Antihypertensive: Beta-Blocker	NDC	propranolol	524930640	≥1 fill ≤12 months pror to initaiton of therapy
Antihypertensive: Beta-Blocker	NDC	propranolol	524930640	≥1 fill ≤12 months pror to initaiton of therapy
Antihypertensive: Beta-Blocker	NDC	propranolol	524930641	≥1 fill ≤12 months pror to initaiton of therapy
Antihypertensive: Beta-Blocker	NDC	propranolol	524930641	≥1 fill ≤12 months pror to initaiton of therapy
Antihypertensive: Beta-Blocker	NDC	propranolol	524930641	≥1 fill ≤12 months pror to initaiton of therapy
Antihypertensive: Beta-Blocker	NDC	propranolol	524930642	≥1 fill ≤12 months pror to initaiton of therapy
Antihypertensive: Beta-Blocker	NDC	propranolol	524930642	≥1 fill ≤12 months pror to initaiton of therapy
Antihypertensive: Beta-Blocker	NDC	propranolol	525440305	≥1 fill ≤12 months pror to initaiton of therapy
Antihypertensive: Beta-Blocker	NDC	propranolol	525440305	≥1 fill ≤12 months pror to initaiton of therapy
Antihypertensive: Beta-Blocker	NDC	propranolol	525440306	≥1 fill ≤12 months pror to initaiton of therapy
Antihypertensive: Beta-Blocker	NDC	propranolol	525440306	≥1 fill ≤12 months pror to initaiton of therapy
Antihypertensive: Beta-Blocker	NDC	propranolol	525440306	≥1 fill ≤12 months pror to initaiton of therapy
Antihypertensive: Beta-Blocker	NDC	propranolol	525440307	≥1 fill ≤12 months pror to initaiton of therapy
Antihypertensive: Beta-Blocker	NDC	propranolol	525440307	≥1 fill ≤12 months pror to initaiton of therapy
Antihypertensive: Beta-Blocker	NDC	propranolol	525440307	≥1 fill ≤12 months pror to initaiton of therapy
Antihypertensive: Beta-Blocker	NDC	propranolol	525440308	≥1 fill ≤12 months pror to initaiton of therapy
Antihypertensive: Beta-Blocker	NDC	propranolol	525440308	≥1 fill ≤12 months pror to initaiton of therapy
Antihypertensive: Beta-Blocker	NDC	propranolol	525440352	≥1 fill ≤12 months pror to initaiton of therapy
Antihypertensive: Beta-Blocker	NDC	propranolol	525440352	≥1 fill ≤12 months pror to initaiton of therapy
Antihypertensive: Beta-Blocker	NDC	propranolol	525440353	≥1 fill ≤12 months pror to initaiton of therapy
Antihypertensive: Beta-Blocker	NDC	propranolol	525550010	≥1 fill ≤12 months pror to initaiton of therapy
Antihypertensive: Beta-Blocker	NDC	propranolol	525550010	≥1 fill ≤12 months pror to initaiton of therapy
Antihypertensive: Beta-Blocker	NDC	propranolol	525550010	≥1 fill ≤12 months pror to initaiton of therapy
Antihypertensive: Beta-Blocker	NDC	propranolol	525550020	≥1 fill ≤12 months pror to initaiton of therapy
Antihypertensive: Beta-Blocker	NDC	propranolol	525550020	≥1 fill ≤12 months pror to initaiton of therapy
Antihypertensive: Beta-Blocker	NDC	propranolol	525550020	≥1 fill ≤12 months pror to initaiton of therapy
Antihypertensive: Beta-Blocker	NDC	propranolol	525550040	≥1 fill ≤12 months pror to initaiton of therapy
Antihypertensive: Beta-Blocker	NDC	propranolol	525550040	≥1 fill ≤12 months pror to initaiton of therapy
Antihypertensive: Beta-Blocker	NDC	propranolol	525550040	≥1 fill ≤12 months pror to initaiton of therapy
Antihypertensive: Beta-Blocker	NDC	propranolol	525550060	≥1 fill ≤12 months pror to initaiton of therapy
Antihypertensive: Beta-Blocker	NDC	propranolol	525550060	≥1 fill ≤12 months pror to initaiton of therapy
Antihypertensive: Beta-Blocker	NDC	propranolol	525550080	≥1 fill ≤12 months pror to initaiton of therapy
Antihypertensive: Beta-Blocker	NDC	propranolol	525550080	≥1 fill ≤12 months pror to initaiton of therapy
Antihypertensive: Beta-Blocker	NDC	propranolol-hydrochlorothiazid	525550249	≥1 fill ≤12 months pror to initaiton of therapy
Antihypertensive: Beta-Blocker	NDC	propranolol-hydrochlorothiazid	525550250	≥1 fill ≤12 months pror to initaiton of therapy
Antihypertensive: Beta-Blocker	NDC	propranolol	525550343	≥1 fill ≤12 months pror to initaiton of therapy
Antihypertensive: Beta-Blocker	NDC	propranolol	525550344	≥1 fill ≤12 months pror to initaiton of therapy
Antihypertensive: Beta-Blocker	NDC	propranolol	525550345	≥1 fill ≤12 months pror to initaiton of therapy
Antihypertensive: Beta-Blocker	NDC	propranolol	525550346	≥1 fill ≤12 months pror to initaiton of therapy
Antihypertensive: Beta-Blocker	NDC	propranolol-hydrochlorothiazid	525550347	≥1 fill ≤12 months pror to initaiton of therapy
Antihypertensive: Beta-Blocker	NDC	propranolol-hydrochlorothiazid	525550731	≥1 fill ≤12 months pror to initaiton of therapy
Antihypertensive: Beta-Blocker	NDC	propranolol	525840184	≥1 fill ≤12 months pror to initaiton of therapy
Antihypertensive: Beta-Blocker	NDC	propranolol	525840185	≥1 fill ≤12 months pror to initaiton of therapy
Antihypertensive: Beta-Blocker	NDC	propranolol	525840186	≥1 fill ≤12 months pror to initaiton of therapy
Antihypertensive: Beta-Blocker	NDC	propranolol	525840187	≥1 fill ≤12 months pror to initaiton of therapy
Antihypertensive: Beta-Blocker	NDC	propranolol	527280043	≥1 fill ≤12 months pror to initaiton of therapy
Antihypertensive: Beta-Blocker	NDC	propranolol	527280044	≥1 fill ≤12 months pror to initaiton of therapy
Antihypertensive: Beta-Blocker	NDC	propranolol	527280045	≥1 fill ≤12 months pror to initaiton of therapy
Antihypertensive: Beta-Blocker	NDC	propranolol	527280164	≥1 fill ≤12 months pror to initaiton of therapy
Antihypertensive: Beta-Blocker	NDC	propranolol	529590212	≥1 fill ≤12 months pror to initaiton of therapy
Antihypertensive: Beta-Blocker	NDC	propranolol	529590212	≥1 fill ≤12 months pror to initaiton of therapy
Antihypertensive: Beta-Blocker	NDC	propranolol	529590212	≥1 fill ≤12 months pror to initaiton of therapy
Antihypertensive: Beta-Blocker	NDC	propranolol	529590212	≥1 fill ≤12 months pror to initaiton of therapy
Antihypertensive: Beta-Blocker	NDC	propranolol	529590212	≥1 fill ≤12 months pror to initaiton of therapy
Antihypertensive: Beta-Blocker	NDC	propranolol	529590212	≥1 fill ≤12 months pror to initaiton of therapy
Antihypertensive: Beta-Blocker	NDC	propranolol	529590247	≥1 fill ≤12 months pror to initaiton of therapy
Antihypertensive: Beta-Blocker	NDC	propranolol	529590543	≥1 fill ≤12 months pror to initaiton of therapy
Antihypertensive: Beta-Blocker	NDC	propranolol	529590827	≥1 fill ≤12 months pror to initaiton of therapy
Antihypertensive: Beta-Blocker	NDC	propranolol	530020360	≥1 fill ≤12 months pror to initaiton of therapy
Antihypertensive: Beta-Blocker	NDC	propranolol	530020360	≥1 fill ≤12 months pror to initaiton of therapy
Antihypertensive: Beta-Blocker	NDC	propranolol	530020456	≥1 fill ≤12 months pror to initaiton of therapy
Antihypertensive: Beta-Blocker	NDC	propranolol	530020495	≥1 fill ≤12 months pror to initaiton of therapy
Antihypertensive: Beta-Blocker	NDC	propranolol	530020495	≥1 fill ≤12 months pror to initaiton of therapy
Antihypertensive: Beta-Blocker	NDC	propranolol	530020496	≥1 fill ≤12 months pror to initaiton of therapy
Antihypertensive: Beta-Blocker	NDC	propranolol	530022007	≥1 fill ≤12 months pror to initaiton of therapy
Antihypertensive: Beta-Blocker	NDC	propranolol	532580153	≥1 fill ≤12 months pror to initaiton of therapy
Antihypertensive: Beta-Blocker	NDC	propranolol	532580153	≥1 fill ≤12 months pror to initaiton of therapy
Antihypertensive: Beta-Blocker	NDC	propranolol	532580153	≥1 fill ≤12 months pror to initaiton of therapy
Antihypertensive: Beta-Blocker	NDC	propranolol	532580153	≥1 fill ≤12 months pror to initaiton of therapy
Antihypertensive: Beta-Blocker	NDC	propranolol	532580154	≥1 fill ≤12 months pror to initaiton of therapy
Antihypertensive: Beta-Blocker	NDC	propranolol	532580154	≥1 fill ≤12 months pror to initaiton of therapy
Antihypertensive: Beta-Blocker	NDC	propranolol	532580154	≥1 fill ≤12 months pror to initaiton of therapy
Antihypertensive: Beta-Blocker	NDC	propranolol	532580154	≥1 fill ≤12 months pror to initaiton of therapy
Antihypertensive: Beta-Blocker	NDC	propranolol	532580155	≥1 fill ≤12 months pror to initaiton of therapy
Antihypertensive: Beta-Blocker	NDC	propranolol	532580155	≥1 fill ≤12 months pror to initaiton of therapy
Antihypertensive: Beta-Blocker	NDC	propranolol	532580155	≥1 fill ≤12 months pror to initaiton of therapy
Antihypertensive: Beta-Blocker	NDC	propranolol	532580155	≥1 fill ≤12 months pror to initaiton of therapy
Antihypertensive: Beta-Blocker	NDC	propranolol	532580156	≥1 fill ≤12 months pror to initaiton of therapy
Antihypertensive: Beta-Blocker	NDC	propranolol	532580156	≥1 fill ≤12 months pror to initaiton of therapy
Antihypertensive: Beta-Blocker	NDC	propranolol	532580156	≥1 fill ≤12 months pror to initaiton of therapy
Antihypertensive: Beta-Blocker	NDC	propranolol	532580156	≥1 fill ≤12 months pror to initaiton of therapy
Antihypertensive: Beta-Blocker	NDC	propranolol	534451758	≥1 fill ≤12 months pror to initaiton of therapy
Antihypertensive: Beta-Blocker	NDC	propranolol	534451759	≥1 fill ≤12 months pror to initaiton of therapy
Antihypertensive: Beta-Blocker	NDC	propranolol	534451760	≥1 fill ≤12 months pror to initaiton of therapy
Antihypertensive: Beta-Blocker	NDC	propranolol	534451762	≥1 fill ≤12 months pror to initaiton of therapy
Antihypertensive: Beta-Blocker	NDC	propranolol	534670424	≥1 fill ≤12 months pror to initaiton of therapy
Antihypertensive: Beta-Blocker	NDC	propranolol	534670424	≥1 fill ≤12 months pror to initaiton of therapy
Antihypertensive: Beta-Blocker	NDC	propranolol	534673110	≥1 fill ≤12 months pror to initaiton of therapy
Antihypertensive: Beta-Blocker	NDC	propranolol	534673110	≥1 fill ≤12 months pror to initaiton of therapy
Antihypertensive: Beta-Blocker	NDC	propranolol	534673221	≥1 fill ≤12 months pror to initaiton of therapy
Antihypertensive: Beta-Blocker	NDC	propranolol	534673221	≥1 fill ≤12 months pror to initaiton of therapy
Antihypertensive: Beta-Blocker	NDC	propranolol	534673221	≥1 fill ≤12 months pror to initaiton of therapy
Antihypertensive: Beta-Blocker	NDC	propranolol	534890451	≥1 fill ≤12 months pror to initaiton of therapy
Antihypertensive: Beta-Blocker	NDC	propranolol	534890452	≥1 fill ≤12 months pror to initaiton of therapy
Antihypertensive: Beta-Blocker	NDC	propranolol	534890453	≥1 fill ≤12 months pror to initaiton of therapy
Antihypertensive: Beta-Blocker	NDC	propranolol	534890454	≥1 fill ≤12 months pror to initaiton of therapy
Antihypertensive: Beta-Blocker	NDC	propranolol-hydrochlorothiazid	534890455	≥1 fill ≤12 months pror to initaiton of therapy
Antihypertensive: Beta-Blocker	NDC	propranolol-hydrochlorothiazid	534890456	≥1 fill ≤12 months pror to initaiton of therapy
Antihypertensive: Beta-Blocker	NDC	propranolol	535060708	≥1 fill ≤12 months pror to initaiton of therapy
Antihypertensive: Beta-Blocker	NDC	propranolol	535060709	≥1 fill ≤12 months pror to initaiton of therapy
Antihypertensive: Beta-Blocker	NDC	propranolol	535060711	≥1 fill ≤12 months pror to initaiton of therapy
Antihypertensive: Beta-Blocker	NDC	propranolol	535060760	≥1 fill ≤12 months pror to initaiton of therapy
Antihypertensive: Beta-Blocker	NDC	propranolol	536330321	≥1 fill ≤12 months pror to initaiton of therapy
Antihypertensive: Beta-Blocker	NDC	propranolol	536330321	≥1 fill ≤12 months pror to initaiton of therapy
Antihypertensive: Beta-Blocker	NDC	propranolol	536330321	≥1 fill ≤12 months pror to initaiton of therapy
Antihypertensive: Beta-Blocker	NDC	propranolol	536330321	≥1 fill ≤12 months pror to initaiton of therapy
Antihypertensive: Beta-Blocker	NDC	propranolol	536330322	≥1 fill ≤12 months pror to initaiton of therapy
Antihypertensive: Beta-Blocker	NDC	propranolol	536330322	≥1 fill ≤12 months pror to initaiton of therapy
Antihypertensive: Beta-Blocker	NDC	propranolol	536330322	≥1 fill ≤12 months pror to initaiton of therapy
Antihypertensive: Beta-Blocker	NDC	propranolol	536330322	≥1 fill ≤12 months pror to initaiton of therapy
Antihypertensive: Beta-Blocker	NDC	propranolol	536330323	≥1 fill ≤12 months pror to initaiton of therapy
Antihypertensive: Beta-Blocker	NDC	propranolol	536330323	≥1 fill ≤12 months pror to initaiton of therapy
Antihypertensive: Beta-Blocker	NDC	propranolol	536330323	≥1 fill ≤12 months pror to initaiton of therapy
Antihypertensive: Beta-Blocker	NDC	propranolol	536330323	≥1 fill ≤12 months pror to initaiton of therapy
Antihypertensive: Beta-Blocker	NDC	propranolol	536330324	≥1 fill ≤12 months pror to initaiton of therapy
Antihypertensive: Beta-Blocker	NDC	propranolol	536330324	≥1 fill ≤12 months pror to initaiton of therapy
Antihypertensive: Beta-Blocker	NDC	propranolol	536330324	≥1 fill ≤12 months pror to initaiton of therapy
Antihypertensive: Beta-Blocker	NDC	propranolol	537460217	≥1 fill ≤12 months pror to initaiton of therapy
Antihypertensive: Beta-Blocker	NDC	propranolol	537460217	≥1 fill ≤12 months pror to initaiton of therapy
Antihypertensive: Beta-Blocker	NDC	propranolol	537460217	≥1 fill ≤12 months pror to initaiton of therapy
Antihypertensive: Beta-Blocker	NDC	propranolol	537460217	≥1 fill ≤12 months pror to initaiton of therapy
Antihypertensive: Beta-Blocker	NDC	propranolol	537460218	≥1 fill ≤12 months pror to initaiton of therapy
Antihypertensive: Beta-Blocker	NDC	propranolol	537460219	≥1 fill ≤12 months pror to initaiton of therapy
Antihypertensive: Beta-Blocker	NDC	propranolol	537460220	≥1 fill ≤12 months pror to initaiton of therapy
Antihypertensive: Beta-Blocker	NDC	propranolol	539785014	≥1 fill ≤12 months pror to initaiton of therapy
Antihypertensive: Beta-Blocker	NDC	propranolol	539785015	≥1 fill ≤12 months pror to initaiton of therapy
Antihypertensive: Beta-Blocker	NDC	propranolol	541240368	≥1 fill ≤12 months pror to initaiton of therapy
Antihypertensive: Beta-Blocker	NDC	Inderal	541240390	≥1 fill ≤12 months pror to initaiton of therapy
Antihypertensive: Beta-Blocker	NDC	Inderal LA	541240471	≥1 fill ≤12 months pror to initaiton of therapy
Antihypertensive: Beta-Blocker	NDC	Inderal LA	541240473	≥1 fill ≤12 months pror to initaiton of therapy
Antihypertensive: Beta-Blocker	NDC	Inderal LA	541240473	≥1 fill ≤12 months pror to initaiton of therapy
Antihypertensive: Beta-Blocker	NDC	Inderal LA	541240479	≥1 fill ≤12 months pror to initaiton of therapy
Antihypertensive: Beta-Blocker	NDC	propranolol	541240790	≥1 fill ≤12 months pror to initaiton of therapy
Antihypertensive: Beta-Blocker	NDC	propranolol	542740180	≥1 fill ≤12 months pror to initaiton of therapy
Antihypertensive: Beta-Blocker	NDC	propranolol	542740181	≥1 fill ≤12 months pror to initaiton of therapy
Antihypertensive: Beta-Blocker	NDC	propranolol	542740181	≥1 fill ≤12 months pror to initaiton of therapy
Antihypertensive: Beta-Blocker	NDC	propranolol	542740182	≥1 fill ≤12 months pror to initaiton of therapy
Antihypertensive: Beta-Blocker	NDC	propranolol	542740183	≥1 fill ≤12 months pror to initaiton of therapy
Antihypertensive: Beta-Blocker	NDC	propranolol	542740213	≥1 fill ≤12 months pror to initaiton of therapy
Antihypertensive: Beta-Blocker	NDC	propranolol	542740214	≥1 fill ≤12 months pror to initaiton of therapy
Antihypertensive: Beta-Blocker	NDC	propranolol	542740215	≥1 fill ≤12 months pror to initaiton of therapy
Antihypertensive: Beta-Blocker	NDC	propranolol	542740216	≥1 fill ≤12 months pror to initaiton of therapy
Antihypertensive: Beta-Blocker	NDC	propranolol	542740216	≥1 fill ≤12 months pror to initaiton of therapy
Antihypertensive: Beta-Blocker	NDC	propranolol-hydrochlorothiazid	542740413	≥1 fill ≤12 months pror to initaiton of therapy
Antihypertensive: Beta-Blocker	NDC	propranolol-hydrochlorothiazid	542740414	≥1 fill ≤12 months pror to initaiton of therapy
Antihypertensive: Beta-Blocker	NDC	propranolol-hydrochlorothiazid	542740606	≥1 fill ≤12 months pror to initaiton of therapy
Antihypertensive: Beta-Blocker	NDC	propranolol	542740610	≥1 fill ≤12 months pror to initaiton of therapy
Antihypertensive: Beta-Blocker	NDC	propranolol	542740611	≥1 fill ≤12 months pror to initaiton of therapy
Antihypertensive: Beta-Blocker	NDC	propranolol	542740611	≥1 fill ≤12 months pror to initaiton of therapy
Antihypertensive: Beta-Blocker	NDC	propranolol	542740612	≥1 fill ≤12 months pror to initaiton of therapy
Antihypertensive: Beta-Blocker	NDC	propranolol	542740613	≥1 fill ≤12 months pror to initaiton of therapy
Antihypertensive: Beta-Blocker	NDC	propranolol	542740614	≥1 fill ≤12 months pror to initaiton of therapy
Antihypertensive: Beta-Blocker	NDC	propranolol	542740614	≥1 fill ≤12 months pror to initaiton of therapy
Antihypertensive: Beta-Blocker	NDC	propranolol	542740615	≥1 fill ≤12 months pror to initaiton of therapy
Antihypertensive: Beta-Blocker	NDC	propranolol	542740634	≥1 fill ≤12 months pror to initaiton of therapy
Antihypertensive: Beta-Blocker	NDC	propranolol	545690442	≥1 fill ≤12 months pror to initaiton of therapy
Antihypertensive: Beta-Blocker	NDC	Inderal	545690556	≥1 fill ≤12 months pror to initaiton of therapy
Antihypertensive: Beta-Blocker	NDC	propranolol	545690556	≥1 fill ≤12 months pror to initaiton of therapy
Antihypertensive: Beta-Blocker	NDC	propranolol	545690557	≥1 fill ≤12 months pror to initaiton of therapy
Antihypertensive: Beta-Blocker	NDC	propranolol	545690557	≥1 fill ≤12 months pror to initaiton of therapy
Antihypertensive: Beta-Blocker	NDC	propranolol	545690557	≥1 fill ≤12 months pror to initaiton of therapy
Antihypertensive: Beta-Blocker	NDC	propranolol	545690557	≥1 fill ≤12 months pror to initaiton of therapy
Antihypertensive: Beta-Blocker	NDC	propranolol	545690557	≥1 fill ≤12 months pror to initaiton of therapy
Antihypertensive: Beta-Blocker	NDC	Inderal	545690558	≥1 fill ≤12 months pror to initaiton of therapy
Antihypertensive: Beta-Blocker	NDC	propranolol	545690558	≥1 fill ≤12 months pror to initaiton of therapy
Antihypertensive: Beta-Blocker	NDC	propranolol	545690559	≥1 fill ≤12 months pror to initaiton of therapy
Antihypertensive: Beta-Blocker	NDC	propranolol	545690559	≥1 fill ≤12 months pror to initaiton of therapy
Antihypertensive: Beta-Blocker	NDC	propranolol	545690559	≥1 fill ≤12 months pror to initaiton of therapy
Antihypertensive: Beta-Blocker	NDC	propranolol	545690559	≥1 fill ≤12 months pror to initaiton of therapy
Antihypertensive: Beta-Blocker	NDC	propranolol	545690559	≥1 fill ≤12 months pror to initaiton of therapy
Antihypertensive: Beta-Blocker	NDC	propranolol	545690559	≥1 fill ≤12 months pror to initaiton of therapy
Antihypertensive: Beta-Blocker	NDC	propranolol	545690559	≥1 fill ≤12 months pror to initaiton of therapy
Antihypertensive: Beta-Blocker	NDC	Inderal	545690560	≥1 fill ≤12 months pror to initaiton of therapy
Antihypertensive: Beta-Blocker	NDC	Inderal	545690560	≥1 fill ≤12 months pror to initaiton of therapy
Antihypertensive: Beta-Blocker	NDC	propranolol	545690560	≥1 fill ≤12 months pror to initaiton of therapy
Antihypertensive: Beta-Blocker	NDC	propranolol	545690560	≥1 fill ≤12 months pror to initaiton of therapy
Antihypertensive: Beta-Blocker	NDC	propranolol	545690561	≥1 fill ≤12 months pror to initaiton of therapy
Antihypertensive: Beta-Blocker	NDC	propranolol	545690561	≥1 fill ≤12 months pror to initaiton of therapy
Antihypertensive: Beta-Blocker	NDC	propranolol	545690561	≥1 fill ≤12 months pror to initaiton of therapy
Antihypertensive: Beta-Blocker	NDC	propranolol	545690561	≥1 fill ≤12 months pror to initaiton of therapy
Antihypertensive: Beta-Blocker	NDC	propranolol	545690561	≥1 fill ≤12 months pror to initaiton of therapy
Antihypertensive: Beta-Blocker	NDC	propranolol	545690561	≥1 fill ≤12 months pror to initaiton of therapy
Antihypertensive: Beta-Blocker	NDC	propranolol	545690561	≥1 fill ≤12 months pror to initaiton of therapy
Antihypertensive: Beta-Blocker	NDC	propranolol	545690561	≥1 fill ≤12 months pror to initaiton of therapy
Antihypertensive: Beta-Blocker	NDC	propranolol	545690561	≥1 fill ≤12 months pror to initaiton of therapy
Antihypertensive: Beta-Blocker	NDC	Inderal	545690562	≥1 fill ≤12 months pror to initaiton of therapy
Antihypertensive: Beta-Blocker	NDC	propranolol	545690562	≥1 fill ≤12 months pror to initaiton of therapy
Antihypertensive: Beta-Blocker	NDC	Inderal LA	545690563	≥1 fill ≤12 months pror to initaiton of therapy
Antihypertensive: Beta-Blocker	NDC	Inderal LA	545690563	≥1 fill ≤12 months pror to initaiton of therapy
Antihypertensive: Beta-Blocker	NDC	Inderal LA	545690563	≥1 fill ≤12 months pror to initaiton of therapy
Antihypertensive: Beta-Blocker	NDC	Inderal LA	545690563	≥1 fill ≤12 months pror to initaiton of therapy
Antihypertensive: Beta-Blocker	NDC	Inderal LA	545690564	≥1 fill ≤12 months pror to initaiton of therapy
Antihypertensive: Beta-Blocker	NDC	Inderal LA	545690564	≥1 fill ≤12 months pror to initaiton of therapy
Antihypertensive: Beta-Blocker	NDC	propranolol-hydrochlorothiazid	545690565	≥1 fill ≤12 months pror to initaiton of therapy
Antihypertensive: Beta-Blocker	NDC	propranolol-hydrochlorothiazid	545690565	≥1 fill ≤12 months pror to initaiton of therapy
Antihypertensive: Beta-Blocker	NDC	Inderide-40/25	545690566	≥1 fill ≤12 months pror to initaiton of therapy
Antihypertensive: Beta-Blocker	NDC	propranolol-hydrochlorothiazid	545690566	≥1 fill ≤12 months pror to initaiton of therapy
Antihypertensive: Beta-Blocker	NDC	Inderide-80/25	545690567	≥1 fill ≤12 months pror to initaiton of therapy
Antihypertensive: Beta-Blocker	NDC	propranolol-hydrochlorothiazid	545690567	≥1 fill ≤12 months pror to initaiton of therapy
Antihypertensive: Beta-Blocker	NDC	Inderide LA	545690568	≥1 fill ≤12 months pror to initaiton of therapy
Antihypertensive: Beta-Blocker	NDC	Inderal LA	545690586	≥1 fill ≤12 months pror to initaiton of therapy
Antihypertensive: Beta-Blocker	NDC	Inderal LA	545690586	≥1 fill ≤12 months pror to initaiton of therapy
Antihypertensive: Beta-Blocker	NDC	Inderal LA	545691634	≥1 fill ≤12 months pror to initaiton of therapy
Antihypertensive: Beta-Blocker	NDC	Inderide LA	545691845	≥1 fill ≤12 months pror to initaiton of therapy
Antihypertensive: Beta-Blocker	NDC	Inderal	545692262	≥1 fill ≤12 months pror to initaiton of therapy
Antihypertensive: Beta-Blocker	NDC	Inderal	545692262	≥1 fill ≤12 months pror to initaiton of therapy
Antihypertensive: Beta-Blocker	NDC	propranolol	545692499	≥1 fill ≤12 months pror to initaiton of therapy
Antihypertensive: Beta-Blocker	NDC	propranolol	545692499	≥1 fill ≤12 months pror to initaiton of therapy
Antihypertensive: Beta-Blocker	NDC	propranolol	545693097	≥1 fill ≤12 months pror to initaiton of therapy
Antihypertensive: Beta-Blocker	NDC	propranolol	545697105	≥1 fill ≤12 months pror to initaiton of therapy
Antihypertensive: Beta-Blocker	NDC	propranolol	545698594	≥1 fill ≤12 months pror to initaiton of therapy
Antihypertensive: Beta-Blocker	NDC	propranolol	547380467	≥1 fill ≤12 months pror to initaiton of therapy
Antihypertensive: Beta-Blocker	NDC	propranolol	547380467	≥1 fill ≤12 months pror to initaiton of therapy
Antihypertensive: Beta-Blocker	NDC	propranolol	547380468	≥1 fill ≤12 months pror to initaiton of therapy
Antihypertensive: Beta-Blocker	NDC	propranolol	547380468	≥1 fill ≤12 months pror to initaiton of therapy
Antihypertensive: Beta-Blocker	NDC	propranolol	547380469	≥1 fill ≤12 months pror to initaiton of therapy
Antihypertensive: Beta-Blocker	NDC	propranolol	547380469	≥1 fill ≤12 months pror to initaiton of therapy
Antihypertensive: Beta-Blocker	NDC	propranolol	547380470	≥1 fill ≤12 months pror to initaiton of therapy
Antihypertensive: Beta-Blocker	NDC	propranolol	547380471	≥1 fill ≤12 months pror to initaiton of therapy
Antihypertensive: Beta-Blocker	NDC	propranolol	547380471	≥1 fill ≤12 months pror to initaiton of therapy
Antihypertensive: Beta-Blocker	NDC	propranolol	548070280	≥1 fill ≤12 months pror to initaiton of therapy
Antihypertensive: Beta-Blocker	NDC	propranolol	548070281	≥1 fill ≤12 months pror to initaiton of therapy
Antihypertensive: Beta-Blocker	NDC	propranolol	548070282	≥1 fill ≤12 months pror to initaiton of therapy
Antihypertensive: Beta-Blocker	NDC	propranolol	548070283	≥1 fill ≤12 months pror to initaiton of therapy
Antihypertensive: Beta-Blocker	NDC	propranolol	548120160	≥1 fill ≤12 months pror to initaiton of therapy
Antihypertensive: Beta-Blocker	NDC	propranolol	548120160	≥1 fill ≤12 months pror to initaiton of therapy
Antihypertensive: Beta-Blocker	NDC	propranolol	548120161	≥1 fill ≤12 months pror to initaiton of therapy
Antihypertensive: Beta-Blocker	NDC	propranolol	548120161	≥1 fill ≤12 months pror to initaiton of therapy
Antihypertensive: Beta-Blocker	NDC	propranolol	548120162	≥1 fill ≤12 months pror to initaiton of therapy
Antihypertensive: Beta-Blocker	NDC	propranolol	548120162	≥1 fill ≤12 months pror to initaiton of therapy
Antihypertensive: Beta-Blocker	NDC	propranolol	548680052	≥1 fill ≤12 months pror to initaiton of therapy
Antihypertensive: Beta-Blocker	NDC	propranolol	548680052	≥1 fill ≤12 months pror to initaiton of therapy
Antihypertensive: Beta-Blocker	NDC	propranolol	548680052	≥1 fill ≤12 months pror to initaiton of therapy
Antihypertensive: Beta-Blocker	NDC	propranolol	548680053	≥1 fill ≤12 months pror to initaiton of therapy
Antihypertensive: Beta-Blocker	NDC	propranolol	548680053	≥1 fill ≤12 months pror to initaiton of therapy
Antihypertensive: Beta-Blocker	NDC	propranolol	548680053	≥1 fill ≤12 months pror to initaiton of therapy
Antihypertensive: Beta-Blocker	NDC	propranolol	548680053	≥1 fill ≤12 months pror to initaiton of therapy
Antihypertensive: Beta-Blocker	NDC	propranolol	548680053	≥1 fill ≤12 months pror to initaiton of therapy
Antihypertensive: Beta-Blocker	NDC	propranolol	548680053	≥1 fill ≤12 months pror to initaiton of therapy
Antihypertensive: Beta-Blocker	NDC	propranolol	548680293	≥1 fill ≤12 months pror to initaiton of therapy
Antihypertensive: Beta-Blocker	NDC	propranolol	548680293	≥1 fill ≤12 months pror to initaiton of therapy
Antihypertensive: Beta-Blocker	NDC	propranolol	548680293	≥1 fill ≤12 months pror to initaiton of therapy
Antihypertensive: Beta-Blocker	NDC	propranolol	548680293	≥1 fill ≤12 months pror to initaiton of therapy
Antihypertensive: Beta-Blocker	NDC	propranolol	548680293	≥1 fill ≤12 months pror to initaiton of therapy
Antihypertensive: Beta-Blocker	NDC	propranolol	548680293	≥1 fill ≤12 months pror to initaiton of therapy
Antihypertensive: Beta-Blocker	NDC	Inderal LA	548680680	≥1 fill ≤12 months pror to initaiton of therapy
Antihypertensive: Beta-Blocker	NDC	Inderal LA	548680680	≥1 fill ≤12 months pror to initaiton of therapy
Antihypertensive: Beta-Blocker	NDC	Inderal LA	548680680	≥1 fill ≤12 months pror to initaiton of therapy
Antihypertensive: Beta-Blocker	NDC	propranolol	548680696	≥1 fill ≤12 months pror to initaiton of therapy
Antihypertensive: Beta-Blocker	NDC	propranolol	548680696	≥1 fill ≤12 months pror to initaiton of therapy
Antihypertensive: Beta-Blocker	NDC	propranolol	548680854	≥1 fill ≤12 months pror to initaiton of therapy
Antihypertensive: Beta-Blocker	NDC	propranolol	548680854	≥1 fill ≤12 months pror to initaiton of therapy
Antihypertensive: Beta-Blocker	NDC	propranolol	548681078	≥1 fill ≤12 months pror to initaiton of therapy
Antihypertensive: Beta-Blocker	NDC	propranolol	548681078	≥1 fill ≤12 months pror to initaiton of therapy
Antihypertensive: Beta-Blocker	NDC	propranolol	548681078	≥1 fill ≤12 months pror to initaiton of therapy
Antihypertensive: Beta-Blocker	NDC	Inderal LA	548681441	≥1 fill ≤12 months pror to initaiton of therapy
Antihypertensive: Beta-Blocker	NDC	Inderal LA	548681441	≥1 fill ≤12 months pror to initaiton of therapy
Antihypertensive: Beta-Blocker	NDC	Inderal LA	548681442	≥1 fill ≤12 months pror to initaiton of therapy
Antihypertensive: Beta-Blocker	NDC	Inderal LA	548681442	≥1 fill ≤12 months pror to initaiton of therapy
Antihypertensive: Beta-Blocker	NDC	Inderal LA	548681442	≥1 fill ≤12 months pror to initaiton of therapy
Antihypertensive: Beta-Blocker	NDC	propranolol	548681517	≥1 fill ≤12 months pror to initaiton of therapy
Antihypertensive: Beta-Blocker	NDC	propranolol	548681517	≥1 fill ≤12 months pror to initaiton of therapy
Antihypertensive: Beta-Blocker	NDC	propranolol	548681517	≥1 fill ≤12 months pror to initaiton of therapy
Antihypertensive: Beta-Blocker	NDC	propranolol	548681517	≥1 fill ≤12 months pror to initaiton of therapy
Antihypertensive: Beta-Blocker	NDC	propranolol	548681518	≥1 fill ≤12 months pror to initaiton of therapy
Antihypertensive: Beta-Blocker	NDC	propranolol	548681518	≥1 fill ≤12 months pror to initaiton of therapy
Antihypertensive: Beta-Blocker	NDC	propranolol	548681518	≥1 fill ≤12 months pror to initaiton of therapy
Antihypertensive: Beta-Blocker	NDC	propranolol	548681518	≥1 fill ≤12 months pror to initaiton of therapy
Antihypertensive: Beta-Blocker	NDC	Inderal LA	548682572	≥1 fill ≤12 months pror to initaiton of therapy
Antihypertensive: Beta-Blocker	NDC	Inderal LA	548682572	≥1 fill ≤12 months pror to initaiton of therapy
Antihypertensive: Beta-Blocker	NDC	Inderal LA	548682572	≥1 fill ≤12 months pror to initaiton of therapy
Antihypertensive: Beta-Blocker	NDC	propranolol	548682677	≥1 fill ≤12 months pror to initaiton of therapy
Antihypertensive: Beta-Blocker	NDC	propranolol	548683873	≥1 fill ≤12 months pror to initaiton of therapy
Antihypertensive: Beta-Blocker	NDC	InnoPran XL	548685395	≥1 fill ≤12 months pror to initaiton of therapy
Antihypertensive: Beta-Blocker	NDC	propranolol	548685564	≥1 fill ≤12 months pror to initaiton of therapy
Antihypertensive: Beta-Blocker	NDC	propranolol	548685564	≥1 fill ≤12 months pror to initaiton of therapy
Antihypertensive: Beta-Blocker	NDC	propranolol	548685755	≥1 fill ≤12 months pror to initaiton of therapy
Antihypertensive: Beta-Blocker	NDC	propranolol	548685755	≥1 fill ≤12 months pror to initaiton of therapy
Antihypertensive: Beta-Blocker	NDC	propranolol	550451236	≥1 fill ≤12 months pror to initaiton of therapy
Antihypertensive: Beta-Blocker	NDC	propranolol	550452078	≥1 fill ≤12 months pror to initaiton of therapy
Antihypertensive: Beta-Blocker	NDC	propranolol	550810450	≥1 fill ≤12 months pror to initaiton of therapy
Antihypertensive: Beta-Blocker	NDC	propranolol	550810450	≥1 fill ≤12 months pror to initaiton of therapy
Antihypertensive: Beta-Blocker	NDC	propranolol	550810450	≥1 fill ≤12 months pror to initaiton of therapy
Antihypertensive: Beta-Blocker	NDC	propranolol	550810451	≥1 fill ≤12 months pror to initaiton of therapy
Antihypertensive: Beta-Blocker	NDC	propranolol	550810451	≥1 fill ≤12 months pror to initaiton of therapy
Antihypertensive: Beta-Blocker	NDC	propranolol	550810451	≥1 fill ≤12 months pror to initaiton of therapy
Antihypertensive: Beta-Blocker	NDC	propranolol	550810452	≥1 fill ≤12 months pror to initaiton of therapy
Antihypertensive: Beta-Blocker	NDC	propranolol	550810452	≥1 fill ≤12 months pror to initaiton of therapy
Antihypertensive: Beta-Blocker	NDC	propranolol	550810452	≥1 fill ≤12 months pror to initaiton of therapy
Antihypertensive: Beta-Blocker	NDC	propranolol	550810453	≥1 fill ≤12 months pror to initaiton of therapy
Antihypertensive: Beta-Blocker	NDC	propranolol	550810453	≥1 fill ≤12 months pror to initaiton of therapy
Antihypertensive: Beta-Blocker	NDC	Inderal	550810860	≥1 fill ≤12 months pror to initaiton of therapy
Antihypertensive: Beta-Blocker	NDC	propranolol-hydrochlorothiazid	550811172	≥1 fill ≤12 months pror to initaiton of therapy
Antihypertensive: Beta-Blocker	NDC	propranolol	550840639	≥1 fill ≤12 months pror to initaiton of therapy
Antihypertensive: Beta-Blocker	NDC	propranolol	550840640	≥1 fill ≤12 months pror to initaiton of therapy
Antihypertensive: Beta-Blocker	NDC	propranolol	550840640	≥1 fill ≤12 months pror to initaiton of therapy
Antihypertensive: Beta-Blocker	NDC	propranolol	550840640	≥1 fill ≤12 months pror to initaiton of therapy
Antihypertensive: Beta-Blocker	NDC	propranolol	550840641	≥1 fill ≤12 months pror to initaiton of therapy
Antihypertensive: Beta-Blocker	NDC	propranolol	550840641	≥1 fill ≤12 months pror to initaiton of therapy
Antihypertensive: Beta-Blocker	NDC	propranolol	550840641	≥1 fill ≤12 months pror to initaiton of therapy
Antihypertensive: Beta-Blocker	NDC	propranolol	550840642	≥1 fill ≤12 months pror to initaiton of therapy
Antihypertensive: Beta-Blocker	NDC	propranolol	550840642	≥1 fill ≤12 months pror to initaiton of therapy
Antihypertensive: Beta-Blocker	NDC	propranolol-hydrochlorothiazid	550840643	≥1 fill ≤12 months pror to initaiton of therapy
Antihypertensive: Beta-Blocker	NDC	propranolol-hydrochlorothiazid	550840643	≥1 fill ≤12 months pror to initaiton of therapy
Antihypertensive: Beta-Blocker	NDC	propranolol	550840676	≥1 fill ≤12 months pror to initaiton of therapy
Antihypertensive: Beta-Blocker	NDC	propranolol	551531107	≥1 fill ≤12 months pror to initaiton of therapy
Antihypertensive: Beta-Blocker	NDC	propranolol	551531108	≥1 fill ≤12 months pror to initaiton of therapy
Antihypertensive: Beta-Blocker	NDC	propranolol	551750470	≥1 fill ≤12 months pror to initaiton of therapy
Antihypertensive: Beta-Blocker	NDC	propranolol	551750470	≥1 fill ≤12 months pror to initaiton of therapy
Antihypertensive: Beta-Blocker	NDC	propranolol	551750471	≥1 fill ≤12 months pror to initaiton of therapy
Antihypertensive: Beta-Blocker	NDC	Inderal	551751600	≥1 fill ≤12 months pror to initaiton of therapy
Antihypertensive: Beta-Blocker	NDC	Inderide	551751601	≥1 fill ≤12 months pror to initaiton of therapy
Antihypertensive: Beta-Blocker	NDC	Inderide	551751601	≥1 fill ≤12 months pror to initaiton of therapy
Antihypertensive: Beta-Blocker	NDC	Inderal	551751602	≥1 fill ≤12 months pror to initaiton of therapy
Antihypertensive: Beta-Blocker	NDC	propranolol	551754447	≥1 fill ≤12 months pror to initaiton of therapy
Antihypertensive: Beta-Blocker	NDC	propranolol	551754448	≥1 fill ≤12 months pror to initaiton of therapy
Antihypertensive: Beta-Blocker	NDC	propranolol	551754448	≥1 fill ≤12 months pror to initaiton of therapy
Antihypertensive: Beta-Blocker	NDC	propranolol	551754448	≥1 fill ≤12 months pror to initaiton of therapy
Antihypertensive: Beta-Blocker	NDC	propranolol	552890233	≥1 fill ≤12 months pror to initaiton of therapy
Antihypertensive: Beta-Blocker	NDC	propranolol	552890233	≥1 fill ≤12 months pror to initaiton of therapy
Antihypertensive: Beta-Blocker	NDC	propranolol	552890233	≥1 fill ≤12 months pror to initaiton of therapy
Antihypertensive: Beta-Blocker	NDC	propranolol	552890233	≥1 fill ≤12 months pror to initaiton of therapy
Antihypertensive: Beta-Blocker	NDC	propranolol	552890233	≥1 fill ≤12 months pror to initaiton of therapy
Antihypertensive: Beta-Blocker	NDC	propranolol	552890234	≥1 fill ≤12 months pror to initaiton of therapy
Antihypertensive: Beta-Blocker	NDC	propranolol	552890234	≥1 fill ≤12 months pror to initaiton of therapy
Antihypertensive: Beta-Blocker	NDC	propranolol	552890234	≥1 fill ≤12 months pror to initaiton of therapy
Antihypertensive: Beta-Blocker	NDC	propranolol	552890234	≥1 fill ≤12 months pror to initaiton of therapy
Antihypertensive: Beta-Blocker	NDC	Inderide LA	552890485	≥1 fill ≤12 months pror to initaiton of therapy
Antihypertensive: Beta-Blocker	NDC	propranolol	553900003	≥1 fill ≤12 months pror to initaiton of therapy
Antihypertensive: Beta-Blocker	NDC	propranolol	557000103	≥1 fill ≤12 months pror to initaiton of therapy
Antihypertensive: Beta-Blocker	NDC	propranolol	557000121	≥1 fill ≤12 months pror to initaiton of therapy
Antihypertensive: Beta-Blocker	NDC	propranolol	557000136	≥1 fill ≤12 months pror to initaiton of therapy
Antihypertensive: Beta-Blocker	NDC	propranolol	557000231	≥1 fill ≤12 months pror to initaiton of therapy
Antihypertensive: Beta-Blocker	NDC	propranolol	557000231	≥1 fill ≤12 months pror to initaiton of therapy
Antihypertensive: Beta-Blocker	NDC	propranolol	557000231	≥1 fill ≤12 months pror to initaiton of therapy
Antihypertensive: Beta-Blocker	NDC	propranolol	557000247	≥1 fill ≤12 months pror to initaiton of therapy
Antihypertensive: Beta-Blocker	NDC	propranolol	557000247	≥1 fill ≤12 months pror to initaiton of therapy
Antihypertensive: Beta-Blocker	NDC	propranolol	557000247	≥1 fill ≤12 months pror to initaiton of therapy
Antihypertensive: Beta-Blocker	NDC	propranolol	557000315	≥1 fill ≤12 months pror to initaiton of therapy
Antihypertensive: Beta-Blocker	NDC	propranolol	558290451	≥1 fill ≤12 months pror to initaiton of therapy
Antihypertensive: Beta-Blocker	NDC	propranolol	558290452	≥1 fill ≤12 months pror to initaiton of therapy
Antihypertensive: Beta-Blocker	NDC	propranolol	558290453	≥1 fill ≤12 months pror to initaiton of therapy
Antihypertensive: Beta-Blocker	NDC	propranolol	558290454	≥1 fill ≤12 months pror to initaiton of therapy
Antihypertensive: Beta-Blocker	NDC	propranolol	558290455	≥1 fill ≤12 months pror to initaiton of therapy
Antihypertensive: Beta-Blocker	NDC	InnoPran XL	558870191	≥1 fill ≤12 months pror to initaiton of therapy
Antihypertensive: Beta-Blocker	NDC	InnoPran XL	558870191	≥1 fill ≤12 months pror to initaiton of therapy
Antihypertensive: Beta-Blocker	NDC	InnoPran XL	558870191	≥1 fill ≤12 months pror to initaiton of therapy
Antihypertensive: Beta-Blocker	NDC	InnoPran XL	558870192	≥1 fill ≤12 months pror to initaiton of therapy
Antihypertensive: Beta-Blocker	NDC	propranolol	559470418	≥1 fill ≤12 months pror to initaiton of therapy
Antihypertensive: Beta-Blocker	NDC	propranolol	559470419	≥1 fill ≤12 months pror to initaiton of therapy
Antihypertensive: Beta-Blocker	NDC	propranolol	559470420	≥1 fill ≤12 months pror to initaiton of therapy
Antihypertensive: Beta-Blocker	NDC	propranolol	561260321	≥1 fill ≤12 months pror to initaiton of therapy
Antihypertensive: Beta-Blocker	NDC	propranolol	561260322	≥1 fill ≤12 months pror to initaiton of therapy
Antihypertensive: Beta-Blocker	NDC	propranolol	561260323	≥1 fill ≤12 months pror to initaiton of therapy
Antihypertensive: Beta-Blocker	NDC	propranolol	561260324	≥1 fill ≤12 months pror to initaiton of therapy
Antihypertensive: Beta-Blocker	NDC	propranolol	561260392	≥1 fill ≤12 months pror to initaiton of therapy
Antihypertensive: Beta-Blocker	NDC	propranolol	572471022	≥1 fill ≤12 months pror to initaiton of therapy
Antihypertensive: Beta-Blocker	NDC	propranolol	572471022	≥1 fill ≤12 months pror to initaiton of therapy
Antihypertensive: Beta-Blocker	NDC	propranolol	572471023	≥1 fill ≤12 months pror to initaiton of therapy
Antihypertensive: Beta-Blocker	NDC	propranolol	572471023	≥1 fill ≤12 months pror to initaiton of therapy
Antihypertensive: Beta-Blocker	NDC	propranolol	572471024	≥1 fill ≤12 months pror to initaiton of therapy
Antihypertensive: Beta-Blocker	NDC	propranolol	572471024	≥1 fill ≤12 months pror to initaiton of therapy
Antihypertensive: Beta-Blocker	NDC	propranolol	572471025	≥1 fill ≤12 months pror to initaiton of therapy
Antihypertensive: Beta-Blocker	NDC	propranolol	572471025	≥1 fill ≤12 months pror to initaiton of therapy
Antihypertensive: Beta-Blocker	NDC	propranolol	573620161	≥1 fill ≤12 months pror to initaiton of therapy
Antihypertensive: Beta-Blocker	NDC	propranolol	573620161	≥1 fill ≤12 months pror to initaiton of therapy
Antihypertensive: Beta-Blocker	NDC	propranolol	573620161	≥1 fill ≤12 months pror to initaiton of therapy
Antihypertensive: Beta-Blocker	NDC	propranolol	573620161	≥1 fill ≤12 months pror to initaiton of therapy
Antihypertensive: Beta-Blocker	NDC	propranolol	573620167	≥1 fill ≤12 months pror to initaiton of therapy
Antihypertensive: Beta-Blocker	NDC	propranolol	573620167	≥1 fill ≤12 months pror to initaiton of therapy
Antihypertensive: Beta-Blocker	NDC	propranolol	573620167	≥1 fill ≤12 months pror to initaiton of therapy
Antihypertensive: Beta-Blocker	NDC	propranolol	573620167	≥1 fill ≤12 months pror to initaiton of therapy
Antihypertensive: Beta-Blocker	NDC	propranolol	573620167	≥1 fill ≤12 months pror to initaiton of therapy
Antihypertensive: Beta-Blocker	NDC	propranolol	573620167	≥1 fill ≤12 months pror to initaiton of therapy
Antihypertensive: Beta-Blocker	NDC	propranolol	573620174	≥1 fill ≤12 months pror to initaiton of therapy
