## Supplement -- Variant Identification for "Cardiovascular Outcomes of Alpha-Blockers Versus 5-Alpha Reductase Inhibitors Among Patients with Benign Prostatic Hyperplasia" (part 3 of 3)

### Sheet: B-Blocker (continued)
Variable	Code type	Generic Drug Name	Code	Description
Antihypertensive: Beta-Blocker	NDC	propranolol	573620174	≥1 fill ≤12 months pror to initaiton of therapy
Antihypertensive: Beta-Blocker	NDC	propranolol	573620174	≥1 fill ≤12 months pror to initaiton of therapy
Antihypertensive: Beta-Blocker	NDC	propranolol	573620174	≥1 fill ≤12 months pror to initaiton of therapy
Antihypertensive: Beta-Blocker	NDC	propranolol	573620418	≥1 fill ≤12 months pror to initaiton of therapy
Antihypertensive: Beta-Blocker	NDC	propranolol	573620418	≥1 fill ≤12 months pror to initaiton of therapy
Antihypertensive: Beta-Blocker	NDC	propranolol	573620418	≥1 fill ≤12 months pror to initaiton of therapy
Antihypertensive: Beta-Blocker	NDC	propranolol	573620514	≥1 fill ≤12 months pror to initaiton of therapy
Antihypertensive: Beta-Blocker	NDC	propranolol	573620515	≥1 fill ≤12 months pror to initaiton of therapy
Antihypertensive: Beta-Blocker	NDC	propranolol	573620633	≥1 fill ≤12 months pror to initaiton of therapy
Antihypertensive: Beta-Blocker	NDC	propranolol	573620633	≥1 fill ≤12 months pror to initaiton of therapy
Antihypertensive: Beta-Blocker	NDC	propranolol	573620633	≥1 fill ≤12 months pror to initaiton of therapy
Antihypertensive: Beta-Blocker	NDC	propranolol	574800355	≥1 fill ≤12 months pror to initaiton of therapy
Antihypertensive: Beta-Blocker	NDC	propranolol	574800355	≥1 fill ≤12 months pror to initaiton of therapy
Antihypertensive: Beta-Blocker	NDC	propranolol	574800356	≥1 fill ≤12 months pror to initaiton of therapy
Antihypertensive: Beta-Blocker	NDC	propranolol	574800356	≥1 fill ≤12 months pror to initaiton of therapy
Antihypertensive: Beta-Blocker	NDC	propranolol	574800357	≥1 fill ≤12 months pror to initaiton of therapy
Antihypertensive: Beta-Blocker	NDC	propranolol	574800357	≥1 fill ≤12 months pror to initaiton of therapy
Antihypertensive: Beta-Blocker	NDC	propranolol	578660191	≥1 fill ≤12 months pror to initaiton of therapy
Antihypertensive: Beta-Blocker	NDC	propranolol	578664309	≥1 fill ≤12 months pror to initaiton of therapy
Antihypertensive: Beta-Blocker	NDC	propranolol	578664313	≥1 fill ≤12 months pror to initaiton of therapy
Antihypertensive: Beta-Blocker	NDC	propranolol	578664313	≥1 fill ≤12 months pror to initaiton of therapy
Antihypertensive: Beta-Blocker	NDC	propranolol	578664314	≥1 fill ≤12 months pror to initaiton of therapy
Antihypertensive: Beta-Blocker	NDC	propranolol	578664315	≥1 fill ≤12 months pror to initaiton of therapy
Antihypertensive: Beta-Blocker	NDC	propranolol	578664316	≥1 fill ≤12 months pror to initaiton of therapy
Antihypertensive: Beta-Blocker	NDC	Inderal LA	578664911	≥1 fill ≤12 months pror to initaiton of therapy
Antihypertensive: Beta-Blocker	NDC	Inderal LA	578664912	≥1 fill ≤12 months pror to initaiton of therapy
Antihypertensive: Beta-Blocker	NDC	Inderal LA	578664913	≥1 fill ≤12 months pror to initaiton of therapy
Antihypertensive: Beta-Blocker	NDC	Inderal LA	578664914	≥1 fill ≤12 months pror to initaiton of therapy
Antihypertensive: Beta-Blocker	NDC	propranolol	580160001	≥1 fill ≤12 months pror to initaiton of therapy
Antihypertensive: Beta-Blocker	NDC	propranolol	580160001	≥1 fill ≤12 months pror to initaiton of therapy
Antihypertensive: Beta-Blocker	NDC	propranolol	580160001	≥1 fill ≤12 months pror to initaiton of therapy
Antihypertensive: Beta-Blocker	NDC	propranolol	580160001	≥1 fill ≤12 months pror to initaiton of therapy
Antihypertensive: Beta-Blocker	NDC	propranolol	580160528	≥1 fill ≤12 months pror to initaiton of therapy
Antihypertensive: Beta-Blocker	NDC	propranolol	580160528	≥1 fill ≤12 months pror to initaiton of therapy
Antihypertensive: Beta-Blocker	NDC	propranolol	580160528	≥1 fill ≤12 months pror to initaiton of therapy
Antihypertensive: Beta-Blocker	NDC	propranolol	580160529	≥1 fill ≤12 months pror to initaiton of therapy
Antihypertensive: Beta-Blocker	NDC	propranolol	580160529	≥1 fill ≤12 months pror to initaiton of therapy
Antihypertensive: Beta-Blocker	NDC	propranolol	580160529	≥1 fill ≤12 months pror to initaiton of therapy
Antihypertensive: Beta-Blocker	NDC	propranolol	580160529	≥1 fill ≤12 months pror to initaiton of therapy
Antihypertensive: Beta-Blocker	NDC	propranolol	580160531	≥1 fill ≤12 months pror to initaiton of therapy
Antihypertensive: Beta-Blocker	NDC	propranolol	580160531	≥1 fill ≤12 months pror to initaiton of therapy
Antihypertensive: Beta-Blocker	NDC	propranolol	580160532	≥1 fill ≤12 months pror to initaiton of therapy
Antihypertensive: Beta-Blocker	NDC	propranolol	580160532	≥1 fill ≤12 months pror to initaiton of therapy
Antihypertensive: Beta-Blocker	NDC	propranolol	580160532	≥1 fill ≤12 months pror to initaiton of therapy
Antihypertensive: Beta-Blocker	NDC	propranolol	580160604	≥1 fill ≤12 months pror to initaiton of therapy
Antihypertensive: Beta-Blocker	NDC	Inderal LA	580160859	≥1 fill ≤12 months pror to initaiton of therapy
Antihypertensive: Beta-Blocker	NDC	Inderal LA	580160859	≥1 fill ≤12 months pror to initaiton of therapy
Antihypertensive: Beta-Blocker	NDC	Inderal LA	580160859	≥1 fill ≤12 months pror to initaiton of therapy
Antihypertensive: Beta-Blocker	NDC	Inderal LA	580160859	≥1 fill ≤12 months pror to initaiton of therapy
Antihypertensive: Beta-Blocker	NDC	propranolol	586340002	≥1 fill ≤12 months pror to initaiton of therapy
Antihypertensive: Beta-Blocker	NDC	propranolol	586340002	≥1 fill ≤12 months pror to initaiton of therapy
Antihypertensive: Beta-Blocker	NDC	propranolol	586340005	≥1 fill ≤12 months pror to initaiton of therapy
Antihypertensive: Beta-Blocker	NDC	propranolol	586340005	≥1 fill ≤12 months pror to initaiton of therapy
Antihypertensive: Beta-Blocker	NDC	propranolol	588640363	≥1 fill ≤12 months pror to initaiton of therapy
Antihypertensive: Beta-Blocker	NDC	propranolol	588640431	≥1 fill ≤12 months pror to initaiton of therapy
Antihypertensive: Beta-Blocker	NDC	propranolol	588640645	≥1 fill ≤12 months pror to initaiton of therapy
Antihypertensive: Beta-Blocker	NDC	propranolol	588640680	≥1 fill ≤12 months pror to initaiton of therapy
Antihypertensive: Beta-Blocker	NDC	propranolol	599115470	≥1 fill ≤12 months pror to initaiton of therapy
Antihypertensive: Beta-Blocker	NDC	propranolol	599115470	≥1 fill ≤12 months pror to initaiton of therapy
Antihypertensive: Beta-Blocker	NDC	propranolol	599115471	≥1 fill ≤12 months pror to initaiton of therapy
Antihypertensive: Beta-Blocker	NDC	propranolol	599115471	≥1 fill ≤12 months pror to initaiton of therapy
Antihypertensive: Beta-Blocker	NDC	propranolol	599115473	≥1 fill ≤12 months pror to initaiton of therapy
Antihypertensive: Beta-Blocker	NDC	propranolol	599115473	≥1 fill ≤12 months pror to initaiton of therapy
Antihypertensive: Beta-Blocker	NDC	propranolol	599115479	≥1 fill ≤12 months pror to initaiton of therapy
Antihypertensive: Beta-Blocker	NDC	propranolol	603460570	≥1 fill ≤12 months pror to initaiton of therapy
Antihypertensive: Beta-Blocker	NDC	propranolol	603460570	≥1 fill ≤12 months pror to initaiton of therapy
Antihypertensive: Beta-Blocker	NDC	propranolol	603460570	≥1 fill ≤12 months pror to initaiton of therapy
Antihypertensive: Beta-Blocker	NDC	propranolol	603460570	≥1 fill ≤12 months pror to initaiton of therapy
Antihypertensive: Beta-Blocker	NDC	propranolol	603460598	≥1 fill ≤12 months pror to initaiton of therapy
Antihypertensive: Beta-Blocker	NDC	propranolol	603460598	≥1 fill ≤12 months pror to initaiton of therapy
Antihypertensive: Beta-Blocker	NDC	propranolol	603460806	≥1 fill ≤12 months pror to initaiton of therapy
Antihypertensive: Beta-Blocker	NDC	propranolol	603460806	≥1 fill ≤12 months pror to initaiton of therapy
Antihypertensive: Beta-Blocker	NDC	propranolol	603460806	≥1 fill ≤12 months pror to initaiton of therapy
Antihypertensive: Beta-Blocker	NDC	propranolol-hydrochlorothiazid	603460836	≥1 fill ≤12 months pror to initaiton of therapy
Antihypertensive: Beta-Blocker	NDC	propranolol	604290126	≥1 fill ≤12 months pror to initaiton of therapy
Antihypertensive: Beta-Blocker	NDC	propranolol	604290126	≥1 fill ≤12 months pror to initaiton of therapy
Antihypertensive: Beta-Blocker	NDC	propranolol	604290127	≥1 fill ≤12 months pror to initaiton of therapy
Antihypertensive: Beta-Blocker	NDC	propranolol	604290127	≥1 fill ≤12 months pror to initaiton of therapy
Antihypertensive: Beta-Blocker	NDC	propranolol	604290128	≥1 fill ≤12 months pror to initaiton of therapy
Antihypertensive: Beta-Blocker	NDC	propranolol	604290128	≥1 fill ≤12 months pror to initaiton of therapy
Antihypertensive: Beta-Blocker	NDC	propranolol	604290129	≥1 fill ≤12 months pror to initaiton of therapy
Antihypertensive: Beta-Blocker	NDC	propranolol	604290129	≥1 fill ≤12 months pror to initaiton of therapy
Antihypertensive: Beta-Blocker	NDC	propranolol	604290164	≥1 fill ≤12 months pror to initaiton of therapy
Antihypertensive: Beta-Blocker	NDC	propranolol	604290164	≥1 fill ≤12 months pror to initaiton of therapy
Antihypertensive: Beta-Blocker	NDC	propranolol	604290227	≥1 fill ≤12 months pror to initaiton of therapy
Antihypertensive: Beta-Blocker	NDC	propranolol	604290227	≥1 fill ≤12 months pror to initaiton of therapy
Antihypertensive: Beta-Blocker	NDC	propranolol	604290227	≥1 fill ≤12 months pror to initaiton of therapy
Antihypertensive: Beta-Blocker	NDC	propranolol	604290227	≥1 fill ≤12 months pror to initaiton of therapy
Antihypertensive: Beta-Blocker	NDC	propranolol	606870215	≥1 fill ≤12 months pror to initaiton of therapy
Antihypertensive: Beta-Blocker	NDC	propranolol	606870215	≥1 fill ≤12 months pror to initaiton of therapy
Antihypertensive: Beta-Blocker	NDC	propranolol	606870226	≥1 fill ≤12 months pror to initaiton of therapy
Antihypertensive: Beta-Blocker	NDC	propranolol	606870226	≥1 fill ≤12 months pror to initaiton of therapy
Antihypertensive: Beta-Blocker	NDC	propranolol	606870237	≥1 fill ≤12 months pror to initaiton of therapy
Antihypertensive: Beta-Blocker	NDC	propranolol	606870237	≥1 fill ≤12 months pror to initaiton of therapy
Antihypertensive: Beta-Blocker	NDC	propranolol	606870295	≥1 fill ≤12 months pror to initaiton of therapy
Antihypertensive: Beta-Blocker	NDC	propranolol	606870295	≥1 fill ≤12 months pror to initaiton of therapy
Antihypertensive: Beta-Blocker	NDC	propranolol	606870306	≥1 fill ≤12 months pror to initaiton of therapy
Antihypertensive: Beta-Blocker	NDC	propranolol	606870306	≥1 fill ≤12 months pror to initaiton of therapy
Antihypertensive: Beta-Blocker	NDC	propranolol	607600262	≥1 fill ≤12 months pror to initaiton of therapy
Antihypertensive: Beta-Blocker	NDC	propranolol	607600538	≥1 fill ≤12 months pror to initaiton of therapy
Antihypertensive: Beta-Blocker	NDC	propranolol	608090141	≥1 fill ≤12 months pror to initaiton of therapy
Antihypertensive: Beta-Blocker	NDC	propranolol	608090141	≥1 fill ≤12 months pror to initaiton of therapy
Antihypertensive: Beta-Blocker	NDC	propranolol	613920420	≥1 fill ≤12 months pror to initaiton of therapy
Antihypertensive: Beta-Blocker	NDC	propranolol	613920420	≥1 fill ≤12 months pror to initaiton of therapy
Antihypertensive: Beta-Blocker	NDC	propranolol	613920420	≥1 fill ≤12 months pror to initaiton of therapy
Antihypertensive: Beta-Blocker	NDC	propranolol	613920420	≥1 fill ≤12 months pror to initaiton of therapy
Antihypertensive: Beta-Blocker	NDC	propranolol	613920420	≥1 fill ≤12 months pror to initaiton of therapy
Antihypertensive: Beta-Blocker	NDC	propranolol	613920420	≥1 fill ≤12 months pror to initaiton of therapy
Antihypertensive: Beta-Blocker	NDC	propranolol	613920420	≥1 fill ≤12 months pror to initaiton of therapy
Antihypertensive: Beta-Blocker	NDC	propranolol	613920420	≥1 fill ≤12 months pror to initaiton of therapy
Antihypertensive: Beta-Blocker	NDC	propranolol	613920420	≥1 fill ≤12 months pror to initaiton of therapy
Antihypertensive: Beta-Blocker	NDC	propranolol	613920420	≥1 fill ≤12 months pror to initaiton of therapy
Antihypertensive: Beta-Blocker	NDC	propranolol	613920420	≥1 fill ≤12 months pror to initaiton of therapy
Antihypertensive: Beta-Blocker	NDC	propranolol	613920420	≥1 fill ≤12 months pror to initaiton of therapy
Antihypertensive: Beta-Blocker	NDC	propranolol	613920421	≥1 fill ≤12 months pror to initaiton of therapy
Antihypertensive: Beta-Blocker	NDC	propranolol	613920421	≥1 fill ≤12 months pror to initaiton of therapy
Antihypertensive: Beta-Blocker	NDC	propranolol	613920421	≥1 fill ≤12 months pror to initaiton of therapy
Antihypertensive: Beta-Blocker	NDC	propranolol	613920421	≥1 fill ≤12 months pror to initaiton of therapy
Antihypertensive: Beta-Blocker	NDC	propranolol	613920421	≥1 fill ≤12 months pror to initaiton of therapy
Antihypertensive: Beta-Blocker	NDC	propranolol	613920421	≥1 fill ≤12 months pror to initaiton of therapy
Antihypertensive: Beta-Blocker	NDC	propranolol	613920421	≥1 fill ≤12 months pror to initaiton of therapy
Antihypertensive: Beta-Blocker	NDC	propranolol	613920421	≥1 fill ≤12 months pror to initaiton of therapy
Antihypertensive: Beta-Blocker	NDC	propranolol	613920421	≥1 fill ≤12 months pror to initaiton of therapy
Antihypertensive: Beta-Blocker	NDC	propranolol	613920421	≥1 fill ≤12 months pror to initaiton of therapy
Antihypertensive: Beta-Blocker	NDC	propranolol	613920422	≥1 fill ≤12 months pror to initaiton of therapy
Antihypertensive: Beta-Blocker	NDC	propranolol	613920422	≥1 fill ≤12 months pror to initaiton of therapy
Antihypertensive: Beta-Blocker	NDC	propranolol	613920422	≥1 fill ≤12 months pror to initaiton of therapy
Antihypertensive: Beta-Blocker	NDC	propranolol	613920422	≥1 fill ≤12 months pror to initaiton of therapy
Antihypertensive: Beta-Blocker	NDC	propranolol	613920422	≥1 fill ≤12 months pror to initaiton of therapy
Antihypertensive: Beta-Blocker	NDC	propranolol	613920422	≥1 fill ≤12 months pror to initaiton of therapy
Antihypertensive: Beta-Blocker	NDC	propranolol	613920422	≥1 fill ≤12 months pror to initaiton of therapy
Antihypertensive: Beta-Blocker	NDC	propranolol	613920422	≥1 fill ≤12 months pror to initaiton of therapy
Antihypertensive: Beta-Blocker	NDC	propranolol	613920422	≥1 fill ≤12 months pror to initaiton of therapy
Antihypertensive: Beta-Blocker	NDC	propranolol	613920423	≥1 fill ≤12 months pror to initaiton of therapy
Antihypertensive: Beta-Blocker	NDC	propranolol	613920423	≥1 fill ≤12 months pror to initaiton of therapy
Antihypertensive: Beta-Blocker	NDC	propranolol	613920423	≥1 fill ≤12 months pror to initaiton of therapy
Antihypertensive: Beta-Blocker	NDC	propranolol	613920423	≥1 fill ≤12 months pror to initaiton of therapy
Antihypertensive: Beta-Blocker	NDC	propranolol	613920423	≥1 fill ≤12 months pror to initaiton of therapy
Antihypertensive: Beta-Blocker	NDC	propranolol	613920423	≥1 fill ≤12 months pror to initaiton of therapy
Antihypertensive: Beta-Blocker	NDC	propranolol	613920423	≥1 fill ≤12 months pror to initaiton of therapy
Antihypertensive: Beta-Blocker	NDC	propranolol	613920423	≥1 fill ≤12 months pror to initaiton of therapy
Antihypertensive: Beta-Blocker	NDC	propranolol	613920423	≥1 fill ≤12 months pror to initaiton of therapy
Antihypertensive: Beta-Blocker	NDC	propranolol	613920423	≥1 fill ≤12 months pror to initaiton of therapy
Antihypertensive: Beta-Blocker	NDC	propranolol	613920423	≥1 fill ≤12 months pror to initaiton of therapy
Antihypertensive: Beta-Blocker	NDC	propranolol	613920423	≥1 fill ≤12 months pror to initaiton of therapy
Antihypertensive: Beta-Blocker	NDC	propranolol	613920427	≥1 fill ≤12 months pror to initaiton of therapy
Antihypertensive: Beta-Blocker	NDC	propranolol	613920427	≥1 fill ≤12 months pror to initaiton of therapy
Antihypertensive: Beta-Blocker	NDC	propranolol	613920427	≥1 fill ≤12 months pror to initaiton of therapy
Antihypertensive: Beta-Blocker	NDC	propranolol	613920427	≥1 fill ≤12 months pror to initaiton of therapy
Antihypertensive: Beta-Blocker	NDC	propranolol	613920427	≥1 fill ≤12 months pror to initaiton of therapy
Antihypertensive: Beta-Blocker	NDC	propranolol	613920427	≥1 fill ≤12 months pror to initaiton of therapy
Antihypertensive: Beta-Blocker	NDC	propranolol	613920427	≥1 fill ≤12 months pror to initaiton of therapy
Antihypertensive: Beta-Blocker	NDC	propranolol	613920427	≥1 fill ≤12 months pror to initaiton of therapy
Antihypertensive: Beta-Blocker	NDC	propranolol	613920427	≥1 fill ≤12 months pror to initaiton of therapy
Antihypertensive: Beta-Blocker	NDC	propranolol	613920427	≥1 fill ≤12 months pror to initaiton of therapy
Antihypertensive: Beta-Blocker	NDC	propranolol	613920427	≥1 fill ≤12 months pror to initaiton of therapy
Antihypertensive: Beta-Blocker	NDC	propranolol	613920430	≥1 fill ≤12 months pror to initaiton of therapy
Antihypertensive: Beta-Blocker	NDC	propranolol	613920430	≥1 fill ≤12 months pror to initaiton of therapy
Antihypertensive: Beta-Blocker	NDC	propranolol	613920430	≥1 fill ≤12 months pror to initaiton of therapy
Antihypertensive: Beta-Blocker	NDC	propranolol	613920430	≥1 fill ≤12 months pror to initaiton of therapy
Antihypertensive: Beta-Blocker	NDC	propranolol	613920430	≥1 fill ≤12 months pror to initaiton of therapy
Antihypertensive: Beta-Blocker	NDC	propranolol	613920430	≥1 fill ≤12 months pror to initaiton of therapy
Antihypertensive: Beta-Blocker	NDC	propranolol	613920430	≥1 fill ≤12 months pror to initaiton of therapy
Antihypertensive: Beta-Blocker	NDC	propranolol	613920430	≥1 fill ≤12 months pror to initaiton of therapy
Antihypertensive: Beta-Blocker	NDC	propranolol	613920430	≥1 fill ≤12 months pror to initaiton of therapy
Antihypertensive: Beta-Blocker	NDC	propranolol	613920430	≥1 fill ≤12 months pror to initaiton of therapy
Antihypertensive: Beta-Blocker	NDC	propranolol	613920430	≥1 fill ≤12 months pror to initaiton of therapy
Antihypertensive: Beta-Blocker	NDC	propranolol	619190488	≥1 fill ≤12 months pror to initaiton of therapy
Antihypertensive: Beta-Blocker	NDC	propranolol	619190489	≥1 fill ≤12 months pror to initaiton of therapy
Antihypertensive: Beta-Blocker	NDC	propranolol	619190808	≥1 fill ≤12 months pror to initaiton of therapy
Antihypertensive: Beta-Blocker	NDC	Inderal LA	625590520	≥1 fill ≤12 months pror to initaiton of therapy
Antihypertensive: Beta-Blocker	NDC	Inderal LA	625590521	≥1 fill ≤12 months pror to initaiton of therapy
Antihypertensive: Beta-Blocker	NDC	Inderal LA	625590522	≥1 fill ≤12 months pror to initaiton of therapy
Antihypertensive: Beta-Blocker	NDC	Inderal LA	625590523	≥1 fill ≤12 months pror to initaiton of therapy
Antihypertensive: Beta-Blocker	NDC	propranolol	625590530	≥1 fill ≤12 months pror to initaiton of therapy
Antihypertensive: Beta-Blocker	NDC	propranolol	625590531	≥1 fill ≤12 months pror to initaiton of therapy
Antihypertensive: Beta-Blocker	NDC	propranolol	625590532	≥1 fill ≤12 months pror to initaiton of therapy
Antihypertensive: Beta-Blocker	NDC	propranolol	625590533	≥1 fill ≤12 months pror to initaiton of therapy
Antihypertensive: Beta-Blocker	NDC	InnoPran XL	625590590	≥1 fill ≤12 months pror to initaiton of therapy
Antihypertensive: Beta-Blocker	NDC	InnoPran XL	625590591	≥1 fill ≤12 months pror to initaiton of therapy
Antihypertensive: Beta-Blocker	NDC	Inderal XL	625590600	≥1 fill ≤12 months pror to initaiton of therapy
Antihypertensive: Beta-Blocker	NDC	Inderal XL	625590601	≥1 fill ≤12 months pror to initaiton of therapy
Antihypertensive: Beta-Blocker	NDC	propranolol	625840842	≥1 fill ≤12 months pror to initaiton of therapy
Antihypertensive: Beta-Blocker	NDC	propranolol	625840842	≥1 fill ≤12 months pror to initaiton of therapy
Antihypertensive: Beta-Blocker	NDC	propranolol	625840842	≥1 fill ≤12 months pror to initaiton of therapy
Antihypertensive: Beta-Blocker	NDC	propranolol	625840842	≥1 fill ≤12 months pror to initaiton of therapy
Antihypertensive: Beta-Blocker	NDC	propranolol	625840843	≥1 fill ≤12 months pror to initaiton of therapy
Antihypertensive: Beta-Blocker	NDC	propranolol	625840843	≥1 fill ≤12 months pror to initaiton of therapy
Antihypertensive: Beta-Blocker	NDC	propranolol	625840843	≥1 fill ≤12 months pror to initaiton of therapy
Antihypertensive: Beta-Blocker	NDC	propranolol	625840844	≥1 fill ≤12 months pror to initaiton of therapy
Antihypertensive: Beta-Blocker	NDC	propranolol	625840845	≥1 fill ≤12 months pror to initaiton of therapy
Antihypertensive: Beta-Blocker	NDC	propranolol	629397112	≥1 fill ≤12 months pror to initaiton of therapy
Antihypertensive: Beta-Blocker	NDC	propranolol	629397122	≥1 fill ≤12 months pror to initaiton of therapy
Antihypertensive: Beta-Blocker	NDC	propranolol	629397132	≥1 fill ≤12 months pror to initaiton of therapy
Antihypertensive: Beta-Blocker	NDC	propranolol	629397142	≥1 fill ≤12 months pror to initaiton of therapy
Antihypertensive: Beta-Blocker	NDC	propranolol (bulk)	629911738	≥1 fill ≤12 months pror to initaiton of therapy
Antihypertensive: Beta-Blocker	NDC	propranolol (bulk)	629911738	≥1 fill ≤12 months pror to initaiton of therapy
Antihypertensive: Beta-Blocker	NDC	propranolol (bulk)	629911738	≥1 fill ≤12 months pror to initaiton of therapy
Antihypertensive: Beta-Blocker	NDC	propranolol	631870839	≥1 fill ≤12 months pror to initaiton of therapy
Antihypertensive: Beta-Blocker	NDC	propranolol	633230604	≥1 fill ≤12 months pror to initaiton of therapy
Antihypertensive: Beta-Blocker	NDC	propranolol	636291423	≥1 fill ≤12 months pror to initaiton of therapy
Antihypertensive: Beta-Blocker	NDC	propranolol	636291423	≥1 fill ≤12 months pror to initaiton of therapy
Antihypertensive: Beta-Blocker	NDC	propranolol	636291842	≥1 fill ≤12 months pror to initaiton of therapy
Antihypertensive: Beta-Blocker	NDC	propranolol	636292570	≥1 fill ≤12 months pror to initaiton of therapy
Antihypertensive: Beta-Blocker	NDC	propranolol	636292570	≥1 fill ≤12 months pror to initaiton of therapy
Antihypertensive: Beta-Blocker	NDC	propranolol	636292570	≥1 fill ≤12 months pror to initaiton of therapy
Antihypertensive: Beta-Blocker	NDC	propranolol	636292570	≥1 fill ≤12 months pror to initaiton of therapy
Antihypertensive: Beta-Blocker	NDC	propranolol	636293587	≥1 fill ≤12 months pror to initaiton of therapy
Antihypertensive: Beta-Blocker	NDC	propranolol	636293587	≥1 fill ≤12 months pror to initaiton of therapy
Antihypertensive: Beta-Blocker	NDC	propranolol	637390216	≥1 fill ≤12 months pror to initaiton of therapy
Antihypertensive: Beta-Blocker	NDC	propranolol	637390216	≥1 fill ≤12 months pror to initaiton of therapy
Antihypertensive: Beta-Blocker	NDC	propranolol	637390216	≥1 fill ≤12 months pror to initaiton of therapy
Antihypertensive: Beta-Blocker	NDC	propranolol	637390217	≥1 fill ≤12 months pror to initaiton of therapy
Antihypertensive: Beta-Blocker	NDC	propranolol	637390217	≥1 fill ≤12 months pror to initaiton of therapy
Antihypertensive: Beta-Blocker	NDC	propranolol	637390217	≥1 fill ≤12 months pror to initaiton of therapy
Antihypertensive: Beta-Blocker	NDC	propranolol	638740368	≥1 fill ≤12 months pror to initaiton of therapy
Antihypertensive: Beta-Blocker	NDC	propranolol	638740368	≥1 fill ≤12 months pror to initaiton of therapy
Antihypertensive: Beta-Blocker	NDC	propranolol	638740368	≥1 fill ≤12 months pror to initaiton of therapy
Antihypertensive: Beta-Blocker	NDC	propranolol	638740368	≥1 fill ≤12 months pror to initaiton of therapy
Antihypertensive: Beta-Blocker	NDC	propranolol	638740368	≥1 fill ≤12 months pror to initaiton of therapy
Antihypertensive: Beta-Blocker	NDC	propranolol	638740368	≥1 fill ≤12 months pror to initaiton of therapy
Antihypertensive: Beta-Blocker	NDC	propranolol	638740454	≥1 fill ≤12 months pror to initaiton of therapy
Antihypertensive: Beta-Blocker	NDC	propranolol	638740454	≥1 fill ≤12 months pror to initaiton of therapy
Antihypertensive: Beta-Blocker	NDC	propranolol	638740454	≥1 fill ≤12 months pror to initaiton of therapy
Antihypertensive: Beta-Blocker	NDC	propranolol	638740454	≥1 fill ≤12 months pror to initaiton of therapy
Antihypertensive: Beta-Blocker	NDC	propranolol	638740454	≥1 fill ≤12 months pror to initaiton of therapy
Antihypertensive: Beta-Blocker	NDC	propranolol	638740454	≥1 fill ≤12 months pror to initaiton of therapy
Antihypertensive: Beta-Blocker	NDC	propranolol	638740486	≥1 fill ≤12 months pror to initaiton of therapy
Antihypertensive: Beta-Blocker	NDC	propranolol	638740486	≥1 fill ≤12 months pror to initaiton of therapy
Antihypertensive: Beta-Blocker	NDC	propranolol	638740486	≥1 fill ≤12 months pror to initaiton of therapy
Antihypertensive: Beta-Blocker	NDC	propranolol	638740486	≥1 fill ≤12 months pror to initaiton of therapy
Antihypertensive: Beta-Blocker	NDC	propranolol	638740486	≥1 fill ≤12 months pror to initaiton of therapy
Antihypertensive: Beta-Blocker	NDC	Hemangeol	643700375	≥1 fill ≤12 months pror to initaiton of therapy
Antihypertensive: Beta-Blocker	NDC	InnoPran XL	657260250	≥1 fill ≤12 months pror to initaiton of therapy
Antihypertensive: Beta-Blocker	NDC	InnoPran XL	657260250	≥1 fill ≤12 months pror to initaiton of therapy
Antihypertensive: Beta-Blocker	NDC	InnoPran XL	657260251	≥1 fill ≤12 months pror to initaiton of therapy
Antihypertensive: Beta-Blocker	NDC	InnoPran XL	657260251	≥1 fill ≤12 months pror to initaiton of therapy
Antihypertensive: Beta-Blocker	NDC	propranolol	668600090	≥1 fill ≤12 months pror to initaiton of therapy
Antihypertensive: Beta-Blocker	NDC	propranolol	675440929	≥1 fill ≤12 months pror to initaiton of therapy
Antihypertensive: Beta-Blocker	NDC	propranolol	680840209	≥1 fill ≤12 months pror to initaiton of therapy
Antihypertensive: Beta-Blocker	NDC	propranolol	680840209	≥1 fill ≤12 months pror to initaiton of therapy
Antihypertensive: Beta-Blocker	NDC	propranolol	680840210	≥1 fill ≤12 months pror to initaiton of therapy
Antihypertensive: Beta-Blocker	NDC	propranolol	680840210	≥1 fill ≤12 months pror to initaiton of therapy
Antihypertensive: Beta-Blocker	NDC	propranolol	680840211	≥1 fill ≤12 months pror to initaiton of therapy
Antihypertensive: Beta-Blocker	NDC	propranolol	680840211	≥1 fill ≤12 months pror to initaiton of therapy
Antihypertensive: Beta-Blocker	NDC	propranolol	680840212	≥1 fill ≤12 months pror to initaiton of therapy
Antihypertensive: Beta-Blocker	NDC	propranolol	680840212	≥1 fill ≤12 months pror to initaiton of therapy
Antihypertensive: Beta-Blocker	NDC	propranolol	680840503	≥1 fill ≤12 months pror to initaiton of therapy
Antihypertensive: Beta-Blocker	NDC	propranolol	680840503	≥1 fill ≤12 months pror to initaiton of therapy
Antihypertensive: Beta-Blocker	NDC	propranolol	680840504	≥1 fill ≤12 months pror to initaiton of therapy
Antihypertensive: Beta-Blocker	NDC	propranolol	680840504	≥1 fill ≤12 months pror to initaiton of therapy
Antihypertensive: Beta-Blocker	NDC	propranolol	680840916	≥1 fill ≤12 months pror to initaiton of therapy
Antihypertensive: Beta-Blocker	NDC	propranolol	680840916	≥1 fill ≤12 months pror to initaiton of therapy
Antihypertensive: Beta-Blocker	NDC	propranolol	680840932	≥1 fill ≤12 months pror to initaiton of therapy
Antihypertensive: Beta-Blocker	NDC	propranolol	680840932	≥1 fill ≤12 months pror to initaiton of therapy
Antihypertensive: Beta-Blocker	NDC	propranolol	681150307	≥1 fill ≤12 months pror to initaiton of therapy
Antihypertensive: Beta-Blocker	NDC	propranolol	681150308	≥1 fill ≤12 months pror to initaiton of therapy
Antihypertensive: Beta-Blocker	NDC	propranolol	681150308	≥1 fill ≤12 months pror to initaiton of therapy
Antihypertensive: Beta-Blocker	NDC	propranolol	681150309	≥1 fill ≤12 months pror to initaiton of therapy
Antihypertensive: Beta-Blocker	NDC	propranolol	681150309	≥1 fill ≤12 months pror to initaiton of therapy
Antihypertensive: Beta-Blocker	NDC	propranolol	681150309	≥1 fill ≤12 months pror to initaiton of therapy
Antihypertensive: Beta-Blocker	NDC	propranolol	681150310	≥1 fill ≤12 months pror to initaiton of therapy
Antihypertensive: Beta-Blocker	NDC	propranolol	681150629	≥1 fill ≤12 months pror to initaiton of therapy
Antihypertensive: Beta-Blocker	NDC	propranolol	681150629	≥1 fill ≤12 months pror to initaiton of therapy
Antihypertensive: Beta-Blocker	NDC	propranolol	692920530	≥1 fill ≤12 months pror to initaiton of therapy
Antihypertensive: Beta-Blocker	NDC	propranolol	692920530	≥1 fill ≤12 months pror to initaiton of therapy
Antihypertensive: Beta-Blocker	NDC	propranolol	692920532	≥1 fill ≤12 months pror to initaiton of therapy
Antihypertensive: Beta-Blocker	NDC	propranolol	692920532	≥1 fill ≤12 months pror to initaiton of therapy
Antihypertensive: Beta-Blocker	NDC	propranolol	692920534	≥1 fill ≤12 months pror to initaiton of therapy
Antihypertensive: Beta-Blocker	NDC	propranolol	692920534	≥1 fill ≤12 months pror to initaiton of therapy
Antihypertensive: Beta-Blocker	NDC	propranolol	692920536	≥1 fill ≤12 months pror to initaiton of therapy
Antihypertensive: Beta-Blocker	NDC	propranolol	692920538	≥1 fill ≤12 months pror to initaiton of therapy
Antihypertensive: Beta-Blocker	NDC	propranolol	692920538	≥1 fill ≤12 months pror to initaiton of therapy
Antihypertensive: Beta-Blocker	NDC	propranolol	713350731	≥1 fill ≤12 months pror to initaiton of therapy
Antihypertensive: Beta-Blocker	NDC	propranolol	716100339	≥1 fill ≤12 months pror to initaiton of therapy
Antihypertensive: Beta-Blocker	NDC	propranolol	721890018	≥1 fill ≤12 months pror to initaiton of therapy
Antihypertensive: Beta-Blocker	NDC	Inderal XL	762990420	≥1 fill ≤12 months pror to initaiton of therapy
Antihypertensive: Beta-Blocker	NDC	Inderal XL	762990420	≥1 fill ≤12 months pror to initaiton of therapy
Antihypertensive: Beta-Blocker	NDC	Inderal XL	762990422	≥1 fill ≤12 months pror to initaiton of therapy
Antihypertensive: Beta-Blocker	NDC	Inderal XL	762990422	≥1 fill ≤12 months pror to initaiton of therapy
Antihypertensive: Beta-Blocker	NDC	sotalol	931060	≥1 fill ≤12 months pror to initaiton of therapy
Antihypertensive: Beta-Blocker	NDC	sotalol	931061	≥1 fill ≤12 months pror to initaiton of therapy
Antihypertensive: Beta-Blocker	NDC	sotalol	931062	≥1 fill ≤12 months pror to initaiton of therapy
Antihypertensive: Beta-Blocker	NDC	sotalol	931063	≥1 fill ≤12 months pror to initaiton of therapy
Antihypertensive: Beta-Blocker	NDC	Sotalol AF	937401	≥1 fill ≤12 months pror to initaiton of therapy
Antihypertensive: Beta-Blocker	NDC	Sotalol AF	937402	≥1 fill ≤12 months pror to initaiton of therapy
Antihypertensive: Beta-Blocker	NDC	Sotalol AF	937403	≥1 fill ≤12 months pror to initaiton of therapy
Antihypertensive: Beta-Blocker	NDC	sotalol	1152711	≥1 fill ≤12 months pror to initaiton of therapy
Antihypertensive: Beta-Blocker	NDC	sotalol	1152722	≥1 fill ≤12 months pror to initaiton of therapy
Antihypertensive: Beta-Blocker	NDC	sotalol	1152733	≥1 fill ≤12 months pror to initaiton of therapy
Antihypertensive: Beta-Blocker	NDC	sotalol	1152744	≥1 fill ≤12 months pror to initaiton of therapy
Antihypertensive: Beta-Blocker	NDC	sotalol	1850170	≥1 fill ≤12 months pror to initaiton of therapy
Antihypertensive: Beta-Blocker	NDC	sotalol	1850170	≥1 fill ≤12 months pror to initaiton of therapy
Antihypertensive: Beta-Blocker	NDC	sotalol	1850171	≥1 fill ≤12 months pror to initaiton of therapy
Antihypertensive: Beta-Blocker	NDC	sotalol	1850171	≥1 fill ≤12 months pror to initaiton of therapy
Antihypertensive: Beta-Blocker	NDC	sotalol	1850171	≥1 fill ≤12 months pror to initaiton of therapy
Antihypertensive: Beta-Blocker	NDC	sotalol	1850174	≥1 fill ≤12 months pror to initaiton of therapy
Antihypertensive: Beta-Blocker	NDC	sotalol	1850174	≥1 fill ≤12 months pror to initaiton of therapy
Antihypertensive: Beta-Blocker	NDC	sotalol	1850177	≥1 fill ≤12 months pror to initaiton of therapy
Antihypertensive: Beta-Blocker	NDC	sotalol	1850177	≥1 fill ≤12 months pror to initaiton of therapy
Antihypertensive: Beta-Blocker	NDC	Sorine	2450012	≥1 fill ≤12 months pror to initaiton of therapy
Antihypertensive: Beta-Blocker	NDC	Sorine	2450012	≥1 fill ≤12 months pror to initaiton of therapy
Antihypertensive: Beta-Blocker	NDC	Sorine	2450012	≥1 fill ≤12 months pror to initaiton of therapy
Antihypertensive: Beta-Blocker	NDC	Sorine	2450013	≥1 fill ≤12 months pror to initaiton of therapy
Antihypertensive: Beta-Blocker	NDC	Sorine	2450013	≥1 fill ≤12 months pror to initaiton of therapy
Antihypertensive: Beta-Blocker	NDC	Sorine	2450013	≥1 fill ≤12 months pror to initaiton of therapy
Antihypertensive: Beta-Blocker	NDC	Sorine	2450014	≥1 fill ≤12 months pror to initaiton of therapy
Antihypertensive: Beta-Blocker	NDC	Sorine	2450014	≥1 fill ≤12 months pror to initaiton of therapy
Antihypertensive: Beta-Blocker	NDC	Sorine	2450014	≥1 fill ≤12 months pror to initaiton of therapy
Antihypertensive: Beta-Blocker	NDC	Sorine	2450015	≥1 fill ≤12 months pror to initaiton of therapy
Antihypertensive: Beta-Blocker	NDC	Sorine	2450015	≥1 fill ≤12 months pror to initaiton of therapy
Antihypertensive: Beta-Blocker	NDC	Sorine	2450015	≥1 fill ≤12 months pror to initaiton of therapy
Antihypertensive: Beta-Blocker	NDC	sotalol	3780305	≥1 fill ≤12 months pror to initaiton of therapy
Antihypertensive: Beta-Blocker	NDC	sotalol	3780310	≥1 fill ≤12 months pror to initaiton of therapy
Antihypertensive: Beta-Blocker	NDC	sotalol	3780314	≥1 fill ≤12 months pror to initaiton of therapy
Antihypertensive: Beta-Blocker	NDC	Sotalol AF	3785123	≥1 fill ≤12 months pror to initaiton of therapy
Antihypertensive: Beta-Blocker	NDC	Sotalol AF	3785124	≥1 fill ≤12 months pror to initaiton of therapy
Antihypertensive: Beta-Blocker	NDC	Sotalol AF	3785125	≥1 fill ≤12 months pror to initaiton of therapy
Antihypertensive: Beta-Blocker	NDC	sotalol	4408360	≥1 fill ≤12 months pror to initaiton of therapy
Antihypertensive: Beta-Blocker	NDC	sotalol	4408360	≥1 fill ≤12 months pror to initaiton of therapy
Antihypertensive: Beta-Blocker	NDC	sotalol	4408360	≥1 fill ≤12 months pror to initaiton of therapy
Antihypertensive: Beta-Blocker	NDC	sotalol	4408360	≥1 fill ≤12 months pror to initaiton of therapy
Antihypertensive: Beta-Blocker	NDC	sotalol	4408361	≥1 fill ≤12 months pror to initaiton of therapy
Antihypertensive: Beta-Blocker	NDC	sotalol	4408361	≥1 fill ≤12 months pror to initaiton of therapy
Antihypertensive: Beta-Blocker	NDC	sotalol	4408361	≥1 fill ≤12 months pror to initaiton of therapy
Antihypertensive: Beta-Blocker	NDC	sotalol	4408361	≥1 fill ≤12 months pror to initaiton of therapy
Antihypertensive: Beta-Blocker	NDC	sotalol	4408362	≥1 fill ≤12 months pror to initaiton of therapy
Antihypertensive: Beta-Blocker	NDC	sotalol	4408362	≥1 fill ≤12 months pror to initaiton of therapy
Antihypertensive: Beta-Blocker	NDC	sotalol	4408362	≥1 fill ≤12 months pror to initaiton of therapy
Antihypertensive: Beta-Blocker	NDC	sotalol	4408362	≥1 fill ≤12 months pror to initaiton of therapy
Antihypertensive: Beta-Blocker	NDC	sotalol	6035769	≥1 fill ≤12 months pror to initaiton of therapy
Antihypertensive: Beta-Blocker	NDC	sotalol	6035769	≥1 fill ≤12 months pror to initaiton of therapy
Antihypertensive: Beta-Blocker	NDC	sotalol	6035770	≥1 fill ≤12 months pror to initaiton of therapy
Antihypertensive: Beta-Blocker	NDC	sotalol	6035770	≥1 fill ≤12 months pror to initaiton of therapy
Antihypertensive: Beta-Blocker	NDC	sotalol	6035771	≥1 fill ≤12 months pror to initaiton of therapy
Antihypertensive: Beta-Blocker	NDC	sotalol	6035772	≥1 fill ≤12 months pror to initaiton of therapy
Antihypertensive: Beta-Blocker	NDC	sotalol	6771709	≥1 fill ≤12 months pror to initaiton of therapy
Antihypertensive: Beta-Blocker	NDC	sotalol	6771709	≥1 fill ≤12 months pror to initaiton of therapy
Antihypertensive: Beta-Blocker	NDC	sotalol	6771709	≥1 fill ≤12 months pror to initaiton of therapy
Antihypertensive: Beta-Blocker	NDC	sotalol	6771710	≥1 fill ≤12 months pror to initaiton of therapy
Antihypertensive: Beta-Blocker	NDC	sotalol	6771710	≥1 fill ≤12 months pror to initaiton of therapy
Antihypertensive: Beta-Blocker	NDC	sotalol	6771711	≥1 fill ≤12 months pror to initaiton of therapy
Antihypertensive: Beta-Blocker	NDC	sotalol	6771711	≥1 fill ≤12 months pror to initaiton of therapy
Antihypertensive: Beta-Blocker	NDC	sotalol	6771712	≥1 fill ≤12 months pror to initaiton of therapy
Antihypertensive: Beta-Blocker	NDC	Sotalol AF	6771893	≥1 fill ≤12 months pror to initaiton of therapy
Antihypertensive: Beta-Blocker	NDC	Sotalol AF	6771893	≥1 fill ≤12 months pror to initaiton of therapy
Antihypertensive: Beta-Blocker	NDC	Sotalol AF	6771894	≥1 fill ≤12 months pror to initaiton of therapy
Antihypertensive: Beta-Blocker	NDC	Sotalol AF	6771894	≥1 fill ≤12 months pror to initaiton of therapy
Antihypertensive: Beta-Blocker	NDC	Sotalol AF	6771895	≥1 fill ≤12 months pror to initaiton of therapy
Antihypertensive: Beta-Blocker	NDC	Sotalol AF	6771895	≥1 fill ≤12 months pror to initaiton of therapy
Antihypertensive: Beta-Blocker	NDC	sotalol	101350661	≥1 fill ≤12 months pror to initaiton of therapy
Antihypertensive: Beta-Blocker	NDC	sotalol	101350662	≥1 fill ≤12 months pror to initaiton of therapy
Antihypertensive: Beta-Blocker	NDC	sotalol	101350663	≥1 fill ≤12 months pror to initaiton of therapy
Antihypertensive: Beta-Blocker	NDC	Sotalol AF	153300208	≥1 fill ≤12 months pror to initaiton of therapy
Antihypertensive: Beta-Blocker	NDC	Sotalol AF	153300209	≥1 fill ≤12 months pror to initaiton of therapy
Antihypertensive: Beta-Blocker	NDC	Sotalol AF	153300210	≥1 fill ≤12 months pror to initaiton of therapy
Antihypertensive: Beta-Blocker	NDC	sotalol	216950397	≥1 fill ≤12 months pror to initaiton of therapy
Antihypertensive: Beta-Blocker	NDC	Sotylize	243380530	≥1 fill ≤12 months pror to initaiton of therapy
Antihypertensive: Beta-Blocker	NDC	Sotylize	243380530	≥1 fill ≤12 months pror to initaiton of therapy
Antihypertensive: Beta-Blocker	NDC	sotalol	353560964	≥1 fill ≤12 months pror to initaiton of therapy
Antihypertensive: Beta-Blocker	NDC	sotalol	353560964	≥1 fill ≤12 months pror to initaiton of therapy
Antihypertensive: Beta-Blocker	NDC	sotalol	353560964	≥1 fill ≤12 months pror to initaiton of therapy
Antihypertensive: Beta-Blocker	NDC	sotalol	422540249	≥1 fill ≤12 months pror to initaiton of therapy
Antihypertensive: Beta-Blocker	NDC	Sotalol AF	422910760	≥1 fill ≤12 months pror to initaiton of therapy
Antihypertensive: Beta-Blocker	NDC	Sotalol AF	422910761	≥1 fill ≤12 months pror to initaiton of therapy
Antihypertensive: Beta-Blocker	NDC	Sotalol AF	422910762	≥1 fill ≤12 months pror to initaiton of therapy
Antihypertensive: Beta-Blocker	NDC	Sotalol AF	428060121	≥1 fill ≤12 months pror to initaiton of therapy
Antihypertensive: Beta-Blocker	NDC	Sotalol AF	428060122	≥1 fill ≤12 months pror to initaiton of therapy
Antihypertensive: Beta-Blocker	NDC	Sotalol AF	428060123	≥1 fill ≤12 months pror to initaiton of therapy
Antihypertensive: Beta-Blocker	NDC	sotalol	430630133	≥1 fill ≤12 months pror to initaiton of therapy
Antihypertensive: Beta-Blocker	NDC	sotalol	433530616	≥1 fill ≤12 months pror to initaiton of therapy
Antihypertensive: Beta-Blocker	NDC	sotalol	433530616	≥1 fill ≤12 months pror to initaiton of therapy
Antihypertensive: Beta-Blocker	NDC	sotalol	498840582	≥1 fill ≤12 months pror to initaiton of therapy
Antihypertensive: Beta-Blocker	NDC	sotalol	498840582	≥1 fill ≤12 months pror to initaiton of therapy
Antihypertensive: Beta-Blocker	NDC	sotalol	498840583	≥1 fill ≤12 months pror to initaiton of therapy
Antihypertensive: Beta-Blocker	NDC	sotalol	498840583	≥1 fill ≤12 months pror to initaiton of therapy
Antihypertensive: Beta-Blocker	NDC	sotalol	498840584	≥1 fill ≤12 months pror to initaiton of therapy
Antihypertensive: Beta-Blocker	NDC	sotalol	498840584	≥1 fill ≤12 months pror to initaiton of therapy
Antihypertensive: Beta-Blocker	NDC	sotalol	498840585	≥1 fill ≤12 months pror to initaiton of therapy
Antihypertensive: Beta-Blocker	NDC	sotalol	498840585	≥1 fill ≤12 months pror to initaiton of therapy
Antihypertensive: Beta-Blocker	NDC	sotalol	500901299	≥1 fill ≤12 months pror to initaiton of therapy
Antihypertensive: Beta-Blocker	NDC	Betapace	504190105	≥1 fill ≤12 months pror to initaiton of therapy
Antihypertensive: Beta-Blocker	NDC	Betapace	504190105	≥1 fill ≤12 months pror to initaiton of therapy
Antihypertensive: Beta-Blocker	NDC	Betapace	504190106	≥1 fill ≤12 months pror to initaiton of therapy
Antihypertensive: Beta-Blocker	NDC	Betapace	504190106	≥1 fill ≤12 months pror to initaiton of therapy
Antihypertensive: Beta-Blocker	NDC	Betapace	504190107	≥1 fill ≤12 months pror to initaiton of therapy
Antihypertensive: Beta-Blocker	NDC	Betapace	504190107	≥1 fill ≤12 months pror to initaiton of therapy
Antihypertensive: Beta-Blocker	NDC	Betapace	504190109	≥1 fill ≤12 months pror to initaiton of therapy
Antihypertensive: Beta-Blocker	NDC	Betapace	504190109	≥1 fill ≤12 months pror to initaiton of therapy
Antihypertensive: Beta-Blocker	NDC	Betapace AF	504190115	≥1 fill ≤12 months pror to initaiton of therapy
Antihypertensive: Beta-Blocker	NDC	Betapace AF	504190115	≥1 fill ≤12 months pror to initaiton of therapy
Antihypertensive: Beta-Blocker	NDC	Betapace AF	504190116	≥1 fill ≤12 months pror to initaiton of therapy
Antihypertensive: Beta-Blocker	NDC	Betapace AF	504190116	≥1 fill ≤12 months pror to initaiton of therapy
Antihypertensive: Beta-Blocker	NDC	Betapace AF	504190119	≥1 fill ≤12 months pror to initaiton of therapy
Antihypertensive: Beta-Blocker	NDC	Betapace AF	504190119	≥1 fill ≤12 months pror to initaiton of therapy
Antihypertensive: Beta-Blocker	NDC	sotalol	511380561	≥1 fill ≤12 months pror to initaiton of therapy
Antihypertensive: Beta-Blocker	NDC	sotalol	511380562	≥1 fill ≤12 months pror to initaiton of therapy
Antihypertensive: Beta-Blocker	NDC	sotalol	511380563	≥1 fill ≤12 months pror to initaiton of therapy
Antihypertensive: Beta-Blocker	NDC	sotalol	511380564	≥1 fill ≤12 months pror to initaiton of therapy
Antihypertensive: Beta-Blocker	NDC	sotalol	525440654	≥1 fill ≤12 months pror to initaiton of therapy
Antihypertensive: Beta-Blocker	NDC	sotalol	525440655	≥1 fill ≤12 months pror to initaiton of therapy
Antihypertensive: Beta-Blocker	NDC	sotalol	525440656	≥1 fill ≤12 months pror to initaiton of therapy
Antihypertensive: Beta-Blocker	NDC	sotalol	525440665	≥1 fill ≤12 months pror to initaiton of therapy
Antihypertensive: Beta-Blocker	NDC	Betapace	545694434	≥1 fill ≤12 months pror to initaiton of therapy
Antihypertensive: Beta-Blocker	NDC	Betapace	545694435	≥1 fill ≤12 months pror to initaiton of therapy
Antihypertensive: Beta-Blocker	NDC	sotalol	545696324	≥1 fill ≤12 months pror to initaiton of therapy
Antihypertensive: Beta-Blocker	NDC	sotalol	545696324	≥1 fill ≤12 months pror to initaiton of therapy
Antihypertensive: Beta-Blocker	NDC	Betapace AF	548684423	≥1 fill ≤12 months pror to initaiton of therapy
Antihypertensive: Beta-Blocker	NDC	Betapace AF	548684423	≥1 fill ≤12 months pror to initaiton of therapy
Antihypertensive: Beta-Blocker	NDC	sotalol	548684435	≥1 fill ≤12 months pror to initaiton of therapy
Antihypertensive: Beta-Blocker	NDC	sotalol	548684435	≥1 fill ≤12 months pror to initaiton of therapy
Antihypertensive: Beta-Blocker	NDC	sotalol	548684435	≥1 fill ≤12 months pror to initaiton of therapy
Antihypertensive: Beta-Blocker	NDC	sotalol	548684435	≥1 fill ≤12 months pror to initaiton of therapy
Antihypertensive: Beta-Blocker	NDC	sotalol	548685549	≥1 fill ≤12 months pror to initaiton of therapy
Antihypertensive: Beta-Blocker	NDC	sotalol	548685549	≥1 fill ≤12 months pror to initaiton of therapy
Antihypertensive: Beta-Blocker	NDC	sotalol	548685614	≥1 fill ≤12 months pror to initaiton of therapy
Antihypertensive: Beta-Blocker	NDC	sotalol	548685614	≥1 fill ≤12 months pror to initaiton of therapy
Antihypertensive: Beta-Blocker	NDC	sotalol	578669032	≥1 fill ≤12 months pror to initaiton of therapy
Antihypertensive: Beta-Blocker	NDC	sotalol	578669032	≥1 fill ≤12 months pror to initaiton of therapy
Antihypertensive: Beta-Blocker	NDC	sotalol	578669032	≥1 fill ≤12 months pror to initaiton of therapy
Antihypertensive: Beta-Blocker	NDC	sotalol	578669032	≥1 fill ≤12 months pror to initaiton of therapy
Antihypertensive: Beta-Blocker	NDC	sotalol	578669033	≥1 fill ≤12 months pror to initaiton of therapy
Antihypertensive: Beta-Blocker	NDC	sotalol	578669033	≥1 fill ≤12 months pror to initaiton of therapy
Antihypertensive: Beta-Blocker	NDC	sotalol	578669033	≥1 fill ≤12 months pror to initaiton of therapy
Antihypertensive: Beta-Blocker	NDC	sotalol	578669033	≥1 fill ≤12 months pror to initaiton of therapy
Antihypertensive: Beta-Blocker	NDC	sotalol	578669034	≥1 fill ≤12 months pror to initaiton of therapy
Antihypertensive: Beta-Blocker	NDC	sotalol	578669034	≥1 fill ≤12 months pror to initaiton of therapy
Antihypertensive: Beta-Blocker	NDC	sotalol	578669034	≥1 fill ≤12 months pror to initaiton of therapy
Antihypertensive: Beta-Blocker	NDC	sotalol	578669034	≥1 fill ≤12 months pror to initaiton of therapy
Antihypertensive: Beta-Blocker	NDC	sotalol	580160188	≥1 fill ≤12 months pror to initaiton of therapy
Antihypertensive: Beta-Blocker	NDC	sotalol	580160188	≥1 fill ≤12 months pror to initaiton of therapy
Antihypertensive: Beta-Blocker	NDC	sotalol	580160188	≥1 fill ≤12 months pror to initaiton of therapy
Antihypertensive: Beta-Blocker	NDC	sotalol	580160188	≥1 fill ≤12 months pror to initaiton of therapy
Antihypertensive: Beta-Blocker	NDC	sotalol	580160188	≥1 fill ≤12 months pror to initaiton of therapy
Antihypertensive: Beta-Blocker	NDC	Sotalol AF	604290390	≥1 fill ≤12 months pror to initaiton of therapy
Antihypertensive: Beta-Blocker	NDC	Sotalol AF	604290391	≥1 fill ≤12 months pror to initaiton of therapy
Antihypertensive: Beta-Blocker	NDC	Sotalol AF	604290392	≥1 fill ≤12 months pror to initaiton of therapy
Antihypertensive: Beta-Blocker	NDC	sotalol	604290748	≥1 fill ≤12 months pror to initaiton of therapy
Antihypertensive: Beta-Blocker	NDC	sotalol	604290749	≥1 fill ≤12 months pror to initaiton of therapy
Antihypertensive: Beta-Blocker	NDC	sotalol	604290750	≥1 fill ≤12 months pror to initaiton of therapy
Antihypertensive: Beta-Blocker	NDC	sotalol	604290751	≥1 fill ≤12 months pror to initaiton of therapy
Antihypertensive: Beta-Blocker	NDC	sotalol	604290948	≥1 fill ≤12 months pror to initaiton of therapy
Antihypertensive: Beta-Blocker	NDC	sotalol	604290949	≥1 fill ≤12 months pror to initaiton of therapy
Antihypertensive: Beta-Blocker	NDC	sotalol	604290950	≥1 fill ≤12 months pror to initaiton of therapy
Antihypertensive: Beta-Blocker	NDC	sotalol	604290951	≥1 fill ≤12 months pror to initaiton of therapy
Antihypertensive: Beta-Blocker	NDC	sotalol	605050080	≥1 fill ≤12 months pror to initaiton of therapy
Antihypertensive: Beta-Blocker	NDC	sotalol	605050081	≥1 fill ≤12 months pror to initaiton of therapy
Antihypertensive: Beta-Blocker	NDC	sotalol	605050082	≥1 fill ≤12 months pror to initaiton of therapy
Antihypertensive: Beta-Blocker	NDC	sotalol	605050159	≥1 fill ≤12 months pror to initaiton of therapy
Antihypertensive: Beta-Blocker	NDC	Sotalol AF	605050222	≥1 fill ≤12 months pror to initaiton of therapy
Antihypertensive: Beta-Blocker	NDC	Sotalol AF	605050223	≥1 fill ≤12 months pror to initaiton of therapy
Antihypertensive: Beta-Blocker	NDC	Sotalol AF	605050224	≥1 fill ≤12 months pror to initaiton of therapy
Antihypertensive: Beta-Blocker	NDC	sotalol	624510105	≥1 fill ≤12 months pror to initaiton of therapy
Antihypertensive: Beta-Blocker	NDC	sotalol	624510106	≥1 fill ≤12 months pror to initaiton of therapy
Antihypertensive: Beta-Blocker	NDC	sotalol	624510107	≥1 fill ≤12 months pror to initaiton of therapy
Antihypertensive: Beta-Blocker	NDC	sotalol	624510109	≥1 fill ≤12 months pror to initaiton of therapy
Antihypertensive: Beta-Blocker	NDC	sotalol	631870804	≥1 fill ≤12 months pror to initaiton of therapy
Antihypertensive: Beta-Blocker	NDC	sotalol	631870804	≥1 fill ≤12 months pror to initaiton of therapy
Antihypertensive: Beta-Blocker	NDC	Sotalol AF	651620725	≥1 fill ≤12 months pror to initaiton of therapy
Antihypertensive: Beta-Blocker	NDC	Sotalol AF	651620727	≥1 fill ≤12 months pror to initaiton of therapy
Antihypertensive: Beta-Blocker	NDC	Sotalol AF	651620731	≥1 fill ≤12 months pror to initaiton of therapy
Antihypertensive: Beta-Blocker	NDC	sotalol	674570176	≥1 fill ≤12 months pror to initaiton of therapy
Antihypertensive: Beta-Blocker	NDC	sotalol	680840387	≥1 fill ≤12 months pror to initaiton of therapy
Antihypertensive: Beta-Blocker	NDC	sotalol	680840387	≥1 fill ≤12 months pror to initaiton of therapy
Antihypertensive: Beta-Blocker	NDC	sotalol	680840497	≥1 fill ≤12 months pror to initaiton of therapy
Antihypertensive: Beta-Blocker	NDC	sotalol	680840497	≥1 fill ≤12 months pror to initaiton of therapy
Antihypertensive: Beta-Blocker	NDC	sotalol	680840654	≥1 fill ≤12 months pror to initaiton of therapy
Antihypertensive: Beta-Blocker	NDC	sotalol	680840654	≥1 fill ≤12 months pror to initaiton of therapy
Antihypertensive: Beta-Blocker	NDC	sotalol	681150661	≥1 fill ≤12 months pror to initaiton of therapy
Antihypertensive: Beta-Blocker	NDC	sotalol	697240112	≥1 fill ≤12 months pror to initaiton of therapy
Antihypertensive: Beta-Blocker	NDC	Betapace	705150105	≥1 fill ≤12 months pror to initaiton of therapy
Antihypertensive: Beta-Blocker	NDC	Betapace	705150106	≥1 fill ≤12 months pror to initaiton of therapy
Antihypertensive: Beta-Blocker	NDC	Betapace	705150109	≥1 fill ≤12 months pror to initaiton of therapy
Antihypertensive: Beta-Blocker	NDC	Betapace AF	705150115	≥1 fill ≤12 months pror to initaiton of therapy
Antihypertensive: Beta-Blocker	NDC	Betapace AF	705150116	≥1 fill ≤12 months pror to initaiton of therapy
Antihypertensive: Beta-Blocker	NDC	Betapace AF	705150119	≥1 fill ≤12 months pror to initaiton of therapy
Antihypertensive: Beta-Blocker	NDC	sotalol	712050046	≥1 fill ≤12 months pror to initaiton of therapy
Antihypertensive: Beta-Blocker	NDC	Sotalol AF	716100074	≥1 fill ≤12 months pror to initaiton of therapy
Antihypertensive: Beta-Blocker	NDC	Sotalol AF	716100074	≥1 fill ≤12 months pror to initaiton of therapy
Antihypertensive: Beta-Blocker	NDC	sotalol	716100294	≥1 fill ≤12 months pror to initaiton of therapy
Antihypertensive: Beta-Blocker	NDC	sotalol	716100294	≥1 fill ≤12 months pror to initaiton of therapy
Antihypertensive: Beta-Blocker	NDC	sotalol	716100294	≥1 fill ≤12 months pror to initaiton of therapy
Antihypertensive: Beta-Blocker	NDC	sotalol	716100385	≥1 fill ≤12 months pror to initaiton of therapy
Antihypertensive: Beta-Blocker	NDC	sotalol	763850114	≥1 fill ≤12 months pror to initaiton of therapy
Antihypertensive: Beta-Blocker	NDC	sotalol	763850115	≥1 fill ≤12 months pror to initaiton of therapy
Antihypertensive: Beta-Blocker	NDC	sotalol	763850116	≥1 fill ≤12 months pror to initaiton of therapy
Antihypertensive: Beta-Blocker	NDC	Sotalol AF	763850125	≥1 fill ≤12 months pror to initaiton of therapy
Antihypertensive: Beta-Blocker	NDC	Sotalol AF	763850126	≥1 fill ≤12 months pror to initaiton of therapy
Antihypertensive: Beta-Blocker	NDC	Sotalol AF	763850127	≥1 fill ≤12 months pror to initaiton of therapy
Antihypertensive: Beta-Blocker	NDC	Blocadren	60059	≥1 fill ≤12 months pror to initaiton of therapy
Antihypertensive: Beta-Blocker	NDC	Timolide	60067	≥1 fill ≤12 months pror to initaiton of therapy
Antihypertensive: Beta-Blocker	NDC	Timolide	60067	≥1 fill ≤12 months pror to initaiton of therapy
Antihypertensive: Beta-Blocker	NDC	Blocadren	60136	≥1 fill ≤12 months pror to initaiton of therapy
Antihypertensive: Beta-Blocker	NDC	Blocadren	60136	≥1 fill ≤12 months pror to initaiton of therapy
Antihypertensive: Beta-Blocker	NDC	Blocadren	60437	≥1 fill ≤12 months pror to initaiton of therapy
Antihypertensive: Beta-Blocker	NDC	Timoptic	63366	≥1 fill ≤12 months pror to initaiton of therapy
Antihypertensive: Beta-Blocker	NDC	Timoptic	63366	≥1 fill ≤12 months pror to initaiton of therapy
Antihypertensive: Beta-Blocker	NDC	Timoptic	63366	≥1 fill ≤12 months pror to initaiton of therapy
Antihypertensive: Beta-Blocker	NDC	Timoptic	63366	≥1 fill ≤12 months pror to initaiton of therapy
Antihypertensive: Beta-Blocker	NDC	Timoptic	63367	≥1 fill ≤12 months pror to initaiton of therapy
Antihypertensive: Beta-Blocker	NDC	Timoptic	63367	≥1 fill ≤12 months pror to initaiton of therapy
Antihypertensive: Beta-Blocker	NDC	Timoptic	63367	≥1 fill ≤12 months pror to initaiton of therapy
Antihypertensive: Beta-Blocker	NDC	Timoptic	63367	≥1 fill ≤12 months pror to initaiton of therapy
Antihypertensive: Beta-Blocker	NDC	Timoptic Ocudose (PF)	63542	≥1 fill ≤12 months pror to initaiton of therapy
Antihypertensive: Beta-Blocker	NDC	Timoptic Ocudose (PF)	63543	≥1 fill ≤12 months pror to initaiton of therapy
Antihypertensive: Beta-Blocker	NDC	Timoptic-XE	63557	≥1 fill ≤12 months pror to initaiton of therapy
Antihypertensive: Beta-Blocker	NDC	Timoptic-XE	63557	≥1 fill ≤12 months pror to initaiton of therapy
Antihypertensive: Beta-Blocker	NDC	Timoptic-XE	63557	≥1 fill ≤12 months pror to initaiton of therapy
Antihypertensive: Beta-Blocker	NDC	Timoptic-XE	63557	≥1 fill ≤12 months pror to initaiton of therapy
Antihypertensive: Beta-Blocker	NDC	Timoptic-XE	63558	≥1 fill ≤12 months pror to initaiton of therapy
Antihypertensive: Beta-Blocker	NDC	Timoptic-XE	63558	≥1 fill ≤12 months pror to initaiton of therapy
Antihypertensive: Beta-Blocker	NDC	Timoptic-XE	63558	≥1 fill ≤12 months pror to initaiton of therapy
Antihypertensive: Beta-Blocker	NDC	Timoptic-XE	63558	≥1 fill ≤12 months pror to initaiton of therapy
Antihypertensive: Beta-Blocker	NDC	Cosopt	63628	≥1 fill ≤12 months pror to initaiton of therapy
Antihypertensive: Beta-Blocker	NDC	Cosopt	63628	≥1 fill ≤12 months pror to initaiton of therapy
Antihypertensive: Beta-Blocker	NDC	Cosopt	63628	≥1 fill ≤12 months pror to initaiton of therapy
Antihypertensive: Beta-Blocker	NDC	Cosopt	63628	≥1 fill ≤12 months pror to initaiton of therapy
Antihypertensive: Beta-Blocker	NDC	Cosopt (PF)	63629	≥1 fill ≤12 months pror to initaiton of therapy
Antihypertensive: Beta-Blocker	NDC	Cosopt (PF)	63629	≥1 fill ≤12 months pror to initaiton of therapy
Antihypertensive: Beta-Blocker	NDC	Cosopt (PF)	63629	≥1 fill ≤12 months pror to initaiton of therapy
Antihypertensive: Beta-Blocker	NDC	Timoptic	68895	≥1 fill ≤12 months pror to initaiton of therapy
Antihypertensive: Beta-Blocker	NDC	Timoptic	68895	≥1 fill ≤12 months pror to initaiton of therapy
Antihypertensive: Beta-Blocker	NDC	Timoptic	68896	≥1 fill ≤12 months pror to initaiton of therapy
Antihypertensive: Beta-Blocker	NDC	Timoptic	68896	≥1 fill ≤12 months pror to initaiton of therapy
Antihypertensive: Beta-Blocker	NDC	Timoptic Ocudose (PF)	69689	≥1 fill ≤12 months pror to initaiton of therapy
Antihypertensive: Beta-Blocker	NDC	Timoptic Ocudose (PF)	69690	≥1 fill ≤12 months pror to initaiton of therapy
Antihypertensive: Beta-Blocker	NDC	Combigan	239211	≥1 fill ≤12 months pror to initaiton of therapy
Antihypertensive: Beta-Blocker	NDC	Combigan	239211	≥1 fill ≤12 months pror to initaiton of therapy
Antihypertensive: Beta-Blocker	NDC	Combigan	239211	≥1 fill ≤12 months pror to initaiton of therapy
Antihypertensive: Beta-Blocker	NDC	timolol maleate	470724	≥1 fill ≤12 months pror to initaiton of therapy
Antihypertensive: Beta-Blocker	NDC	timolol maleate	470728	≥1 fill ≤12 months pror to initaiton of therapy
Antihypertensive: Beta-Blocker	NDC	timolol maleate	470729	≥1 fill ≤12 months pror to initaiton of therapy
Antihypertensive: Beta-Blocker	NDC	timolol maleate	1680199	≥1 fill ≤12 months pror to initaiton of therapy
Antihypertensive: Beta-Blocker	NDC	timolol maleate	1680199	≥1 fill ≤12 months pror to initaiton of therapy
Antihypertensive: Beta-Blocker	NDC	timolol maleate	1680199	≥1 fill ≤12 months pror to initaiton of therapy
Antihypertensive: Beta-Blocker	NDC	timolol maleate	1680199	≥1 fill ≤12 months pror to initaiton of therapy
Antihypertensive: Beta-Blocker	NDC	timolol maleate	1680200	≥1 fill ≤12 months pror to initaiton of therapy
Antihypertensive: Beta-Blocker	NDC	timolol maleate	1680200	≥1 fill ≤12 months pror to initaiton of therapy
Antihypertensive: Beta-Blocker	NDC	timolol maleate	1680200	≥1 fill ≤12 months pror to initaiton of therapy
Antihypertensive: Beta-Blocker	NDC	timolol maleate	1680200	≥1 fill ≤12 months pror to initaiton of therapy
Antihypertensive: Beta-Blocker	NDC	timolol maleate	1821923	≥1 fill ≤12 months pror to initaiton of therapy
Antihypertensive: Beta-Blocker	NDC	timolol maleate	1821924	≥1 fill ≤12 months pror to initaiton of therapy
Antihypertensive: Beta-Blocker	NDC	timolol maleate	1821925	≥1 fill ≤12 months pror to initaiton of therapy
Antihypertensive: Beta-Blocker	NDC	Timoptic Ocudose (PF)	1871496	≥1 fill ≤12 months pror to initaiton of therapy
Antihypertensive: Beta-Blocker	NDC	Timoptic Ocudose (PF)	1871498	≥1 fill ≤12 months pror to initaiton of therapy
Antihypertensive: Beta-Blocker	NDC	timolol maleate	3026970	≥1 fill ≤12 months pror to initaiton of therapy
Antihypertensive: Beta-Blocker	NDC	timolol maleate	3026971	≥1 fill ≤12 months pror to initaiton of therapy
Antihypertensive: Beta-Blocker	NDC	timolol maleate	3042045	≥1 fill ≤12 months pror to initaiton of therapy
Antihypertensive: Beta-Blocker	NDC	timolol maleate	3042046	≥1 fill ≤12 months pror to initaiton of therapy
Antihypertensive: Beta-Blocker	NDC	timolol maleate	3042047	≥1 fill ≤12 months pror to initaiton of therapy
Antihypertensive: Beta-Blocker	NDC	timolol maleate	3498689	≥1 fill ≤12 months pror to initaiton of therapy
Antihypertensive: Beta-Blocker	NDC	timolol maleate	3498690	≥1 fill ≤12 months pror to initaiton of therapy
Antihypertensive: Beta-Blocker	NDC	timolol maleate	3498691	≥1 fill ≤12 months pror to initaiton of therapy
Antihypertensive: Beta-Blocker	NDC	timolol maleate	3642357	≥1 fill ≤12 months pror to initaiton of therapy
Antihypertensive: Beta-Blocker	NDC	timolol maleate	3642358	≥1 fill ≤12 months pror to initaiton of therapy
Antihypertensive: Beta-Blocker	NDC	timolol maleate	3642359	≥1 fill ≤12 months pror to initaiton of therapy
Antihypertensive: Beta-Blocker	NDC	timolol maleate	3643077	≥1 fill ≤12 months pror to initaiton of therapy
Antihypertensive: Beta-Blocker	NDC	timolol maleate	3643077	≥1 fill ≤12 months pror to initaiton of therapy
Antihypertensive: Beta-Blocker	NDC	timolol maleate	3643077	≥1 fill ≤12 months pror to initaiton of therapy
Antihypertensive: Beta-Blocker	NDC	timolol maleate	3643078	≥1 fill ≤12 months pror to initaiton of therapy
Antihypertensive: Beta-Blocker	NDC	timolol maleate	3643078	≥1 fill ≤12 months pror to initaiton of therapy
Antihypertensive: Beta-Blocker	NDC	timolol maleate	3643078	≥1 fill ≤12 months pror to initaiton of therapy
Antihypertensive: Beta-Blocker	NDC	timolol maleate	3780055	≥1 fill ≤12 months pror to initaiton of therapy
Antihypertensive: Beta-Blocker	NDC	timolol maleate	3780221	≥1 fill ≤12 months pror to initaiton of therapy
Antihypertensive: Beta-Blocker	NDC	timolol maleate	3780715	≥1 fill ≤12 months pror to initaiton of therapy
Antihypertensive: Beta-Blocker	NDC	timolol maleate	4055020	≥1 fill ≤12 months pror to initaiton of therapy
Antihypertensive: Beta-Blocker	NDC	timolol maleate	5361525	≥1 fill ≤12 months pror to initaiton of therapy
Antihypertensive: Beta-Blocker	NDC	timolol maleate	5361530	≥1 fill ≤12 months pror to initaiton of therapy
Antihypertensive: Beta-Blocker	NDC	timolol maleate	5361530	≥1 fill ≤12 months pror to initaiton of therapy
Antihypertensive: Beta-Blocker	NDC	timolol maleate	5364695	≥1 fill ≤12 months pror to initaiton of therapy
Antihypertensive: Beta-Blocker	NDC	timolol maleate	5364696	≥1 fill ≤12 months pror to initaiton of therapy
Antihypertensive: Beta-Blocker	NDC	timolol maleate	5364697	≥1 fill ≤12 months pror to initaiton of therapy
Antihypertensive: Beta-Blocker	NDC	timolol maleate	5364943	≥1 fill ≤12 months pror to initaiton of therapy
Antihypertensive: Beta-Blocker	NDC	timolol maleate	5364944	≥1 fill ≤12 months pror to initaiton of therapy
Antihypertensive: Beta-Blocker	NDC	timolol maleate	5364945	≥1 fill ≤12 months pror to initaiton of therapy
Antihypertensive: Beta-Blocker	NDC	timolol maleate	5801747	≥1 fill ≤12 months pror to initaiton of therapy
Antihypertensive: Beta-Blocker	NDC	timolol maleate	5801748	≥1 fill ≤12 months pror to initaiton of therapy
Antihypertensive: Beta-Blocker	NDC	timolol maleate	5801749	≥1 fill ≤12 months pror to initaiton of therapy
Antihypertensive: Beta-Blocker	NDC	dorzolamide-timolol	5912482	≥1 fill ≤12 months pror to initaiton of therapy
Antihypertensive: Beta-Blocker	NDC	timolol maleate	5915736	≥1 fill ≤12 months pror to initaiton of therapy
Antihypertensive: Beta-Blocker	NDC	timolol maleate	5915737	≥1 fill ≤12 months pror to initaiton of therapy
Antihypertensive: Beta-Blocker	NDC	timolol maleate	5915738	≥1 fill ≤12 months pror to initaiton of therapy
Antihypertensive: Beta-Blocker	NDC	timolol maleate	6036071	≥1 fill ≤12 months pror to initaiton of therapy
Antihypertensive: Beta-Blocker	NDC	timolol maleate	6036072	≥1 fill ≤12 months pror to initaiton of therapy
Antihypertensive: Beta-Blocker	NDC	timolol maleate	6036073	≥1 fill ≤12 months pror to initaiton of therapy
Antihypertensive: Beta-Blocker	NDC	timolol maleate	6037338	≥1 fill ≤12 months pror to initaiton of therapy
Antihypertensive: Beta-Blocker	NDC	timolol maleate	6037338	≥1 fill ≤12 months pror to initaiton of therapy
Antihypertensive: Beta-Blocker	NDC	timolol maleate	6037338	≥1 fill ≤12 months pror to initaiton of therapy
Antihypertensive: Beta-Blocker	NDC	timolol maleate	6037339	≥1 fill ≤12 months pror to initaiton of therapy
Antihypertensive: Beta-Blocker	NDC	timolol maleate	6037339	≥1 fill ≤12 months pror to initaiton of therapy
Antihypertensive: Beta-Blocker	NDC	timolol maleate	6037339	≥1 fill ≤12 months pror to initaiton of therapy
Antihypertensive: Beta-Blocker	NDC	timolol maleate	6414030	≥1 fill ≤12 months pror to initaiton of therapy
Antihypertensive: Beta-Blocker	NDC	timolol maleate	6414031	≥1 fill ≤12 months pror to initaiton of therapy
Antihypertensive: Beta-Blocker	NDC	timolol maleate	6414032	≥1 fill ≤12 months pror to initaiton of therapy
Antihypertensive: Beta-Blocker	NDC	timolol maleate	6771373	≥1 fill ≤12 months pror to initaiton of therapy
Antihypertensive: Beta-Blocker	NDC	timolol maleate	6771374	≥1 fill ≤12 months pror to initaiton of therapy
Antihypertensive: Beta-Blocker	NDC	timolol maleate	6771375	≥1 fill ≤12 months pror to initaiton of therapy
Antihypertensive: Beta-Blocker	NDC	timolol maleate	6771627	≥1 fill ≤12 months pror to initaiton of therapy
Antihypertensive: Beta-Blocker	NDC	timolol maleate	6771627	≥1 fill ≤12 months pror to initaiton of therapy
Antihypertensive: Beta-Blocker	NDC	timolol maleate	7191953	≥1 fill ≤12 months pror to initaiton of therapy
Antihypertensive: Beta-Blocker	NDC	timolol maleate	7191954	≥1 fill ≤12 months pror to initaiton of therapy
Antihypertensive: Beta-Blocker	NDC	timolol maleate	7250195	≥1 fill ≤12 months pror to initaiton of therapy
Antihypertensive: Beta-Blocker	NDC	timolol maleate	7250196	≥1 fill ≤12 months pror to initaiton of therapy
Antihypertensive: Beta-Blocker	NDC	timolol maleate	7250197	≥1 fill ≤12 months pror to initaiton of therapy
Antihypertensive: Beta-Blocker	NDC	timolol maleate	7811126	≥1 fill ≤12 months pror to initaiton of therapy
Antihypertensive: Beta-Blocker	NDC	timolol maleate	7811127	≥1 fill ≤12 months pror to initaiton of therapy
Antihypertensive: Beta-Blocker	NDC	timolol maleate	7811128	≥1 fill ≤12 months pror to initaiton of therapy
Antihypertensive: Beta-Blocker	NDC	dorzolamide-timolol	7816054	≥1 fill ≤12 months pror to initaiton of therapy
Antihypertensive: Beta-Blocker	NDC	timolol maleate	8320167	≥1 fill ≤12 months pror to initaiton of therapy
Antihypertensive: Beta-Blocker	NDC	timolol maleate	8321066	≥1 fill ≤12 months pror to initaiton of therapy
Antihypertensive: Beta-Blocker	NDC	timolol maleate	8321067	≥1 fill ≤12 months pror to initaiton of therapy
Antihypertensive: Beta-Blocker	NDC	timolol maleate	8321068	≥1 fill ≤12 months pror to initaiton of therapy
Antihypertensive: Beta-Blocker	NDC	timolol maleate	8397584	≥1 fill ≤12 months pror to initaiton of therapy
Antihypertensive: Beta-Blocker	NDC	timolol maleate	8397585	≥1 fill ≤12 months pror to initaiton of therapy
Antihypertensive: Beta-Blocker	NDC	timolol maleate	8397586	≥1 fill ≤12 months pror to initaiton of therapy
Antihypertensive: Beta-Blocker	NDC	timolol maleate	8397936	≥1 fill ≤12 months pror to initaiton of therapy
Antihypertensive: Beta-Blocker	NDC	timolol maleate	8397937	≥1 fill ≤12 months pror to initaiton of therapy
Antihypertensive: Beta-Blocker	NDC	timolol maleate	9043405	≥1 fill ≤12 months pror to initaiton of therapy
Antihypertensive: Beta-Blocker	NDC	timolol maleate	9043406	≥1 fill ≤12 months pror to initaiton of therapy
Antihypertensive: Beta-Blocker	NDC	timolol maleate	9043407	≥1 fill ≤12 months pror to initaiton of therapy
Antihypertensive: Beta-Blocker	NDC	timolol maleate	9043408	≥1 fill ≤12 months pror to initaiton of therapy
Antihypertensive: Beta-Blocker	NDC	timolol maleate	9043409	≥1 fill ≤12 months pror to initaiton of therapy
Antihypertensive: Beta-Blocker	NDC	timolol maleate	9043410	≥1 fill ≤12 months pror to initaiton of therapy
Antihypertensive: Beta-Blocker	NDC	timolol maleate	9045248	≥1 fill ≤12 months pror to initaiton of therapy
Antihypertensive: Beta-Blocker	NDC	timolol maleate	9045248	≥1 fill ≤12 months pror to initaiton of therapy
Antihypertensive: Beta-Blocker	NDC	timolol maleate	9045248	≥1 fill ≤12 months pror to initaiton of therapy
Antihypertensive: Beta-Blocker	NDC	timolol maleate	118450208	≥1 fill ≤12 months pror to initaiton of therapy
Antihypertensive: Beta-Blocker	NDC	timolol maleate	118450209	≥1 fill ≤12 months pror to initaiton of therapy
Antihypertensive: Beta-Blocker	NDC	timolol maleate	118450210	≥1 fill ≤12 months pror to initaiton of therapy
Antihypertensive: Beta-Blocker	NDC	Cosopt	122800391	≥1 fill ≤12 months pror to initaiton of therapy
Antihypertensive: Beta-Blocker	NDC	timolol maleate	138110618	≥1 fill ≤12 months pror to initaiton of therapy
Antihypertensive: Beta-Blocker	NDC	timolol maleate	138110619	≥1 fill ≤12 months pror to initaiton of therapy
Antihypertensive: Beta-Blocker	NDC	timolol maleate	138110620	≥1 fill ≤12 months pror to initaiton of therapy
Antihypertensive: Beta-Blocker	NDC	timolol maleate	165710140	≥1 fill ≤12 months pror to initaiton of therapy
Antihypertensive: Beta-Blocker	NDC	timolol maleate	165710140	≥1 fill ≤12 months pror to initaiton of therapy
Antihypertensive: Beta-Blocker	NDC	timolol maleate	165710140	≥1 fill ≤12 months pror to initaiton of therapy
Antihypertensive: Beta-Blocker	NDC	timolol maleate	165710141	≥1 fill ≤12 months pror to initaiton of therapy
Antihypertensive: Beta-Blocker	NDC	timolol maleate	165710141	≥1 fill ≤12 months pror to initaiton of therapy
Antihypertensive: Beta-Blocker	NDC	timolol maleate	165710141	≥1 fill ≤12 months pror to initaiton of therapy
Antihypertensive: Beta-Blocker	NDC	timolol maleate	172360877	≥1 fill ≤12 months pror to initaiton of therapy
Antihypertensive: Beta-Blocker	NDC	timolol maleate	172360878	≥1 fill ≤12 months pror to initaiton of therapy
Antihypertensive: Beta-Blocker	NDC	timolol maleate	172360879	≥1 fill ≤12 months pror to initaiton of therapy
Antihypertensive: Beta-Blocker	NDC	timolol maleate	174780288	≥1 fill ≤12 months pror to initaiton of therapy
Antihypertensive: Beta-Blocker	NDC	timolol maleate	174780288	≥1 fill ≤12 months pror to initaiton of therapy
Antihypertensive: Beta-Blocker	NDC	timolol maleate	174780288	≥1 fill ≤12 months pror to initaiton of therapy
Antihypertensive: Beta-Blocker	NDC	timolol maleate	174780289	≥1 fill ≤12 months pror to initaiton of therapy
Antihypertensive: Beta-Blocker	NDC	timolol maleate	174780289	≥1 fill ≤12 months pror to initaiton of therapy
Antihypertensive: Beta-Blocker	NDC	timolol maleate	174780289	≥1 fill ≤12 months pror to initaiton of therapy
Antihypertensive: Beta-Blocker	NDC	Cosopt (PF)	174780604	≥1 fill ≤12 months pror to initaiton of therapy
Antihypertensive: Beta-Blocker	NDC	Cosopt (PF)	174780604	≥1 fill ≤12 months pror to initaiton of therapy
Antihypertensive: Beta-Blocker	NDC	Cosopt	174780605	≥1 fill ≤12 months pror to initaiton of therapy
Antihypertensive: Beta-Blocker	NDC	Istalol	242080004	≥1 fill ≤12 months pror to initaiton of therapy
Antihypertensive: Beta-Blocker	NDC	Istalol	242080004	≥1 fill ≤12 months pror to initaiton of therapy
Antihypertensive: Beta-Blocker	NDC	timolol maleate	242080324	≥1 fill ≤12 months pror to initaiton of therapy
Antihypertensive: Beta-Blocker	NDC	timolol maleate	242080324	≥1 fill ≤12 months pror to initaiton of therapy
Antihypertensive: Beta-Blocker	NDC	timolol maleate	242080324	≥1 fill ≤12 months pror to initaiton of therapy
Antihypertensive: Beta-Blocker	NDC	timolol maleate	242080330	≥1 fill ≤12 months pror to initaiton of therapy
Antihypertensive: Beta-Blocker	NDC	timolol maleate	242080330	≥1 fill ≤12 months pror to initaiton of therapy
Antihypertensive: Beta-Blocker	NDC	timolol maleate	242080330	≥1 fill ≤12 months pror to initaiton of therapy
Antihypertensive: Beta-Blocker	NDC	dorzolamide-timolol	242080486	≥1 fill ≤12 months pror to initaiton of therapy
Antihypertensive: Beta-Blocker	NDC	Timoptic	242080812	≥1 fill ≤12 months pror to initaiton of therapy
Antihypertensive: Beta-Blocker	NDC	Timoptic	242080813	≥1 fill ≤12 months pror to initaiton of therapy
Antihypertensive: Beta-Blocker	NDC	Timoptic	242080813	≥1 fill ≤12 months pror to initaiton of therapy
Antihypertensive: Beta-Blocker	NDC	Timoptic-XE	242080814	≥1 fill ≤12 months pror to initaiton of therapy
Antihypertensive: Beta-Blocker	NDC	Timoptic-XE	242080816	≥1 fill ≤12 months pror to initaiton of therapy
Antihypertensive: Beta-Blocker	NDC	timolol maleate	242080818	≥1 fill ≤12 months pror to initaiton of therapy
Antihypertensive: Beta-Blocker	NDC	timolol maleate	242080819	≥1 fill ≤12 months pror to initaiton of therapy
Antihypertensive: Beta-Blocker	NDC	Timoptic-XE	250100810	≥1 fill ≤12 months pror to initaiton of therapy
Antihypertensive: Beta-Blocker	NDC	Timoptic-XE	250100811	≥1 fill ≤12 months pror to initaiton of therapy
Antihypertensive: Beta-Blocker	NDC	Timoptic	250100812	≥1 fill ≤12 months pror to initaiton of therapy
Antihypertensive: Beta-Blocker	NDC	Timoptic	250100813	≥1 fill ≤12 months pror to initaiton of therapy
Antihypertensive: Beta-Blocker	NDC	Timoptic	250100813	≥1 fill ≤12 months pror to initaiton of therapy
Antihypertensive: Beta-Blocker	NDC	Timoptic Ocudose (PF)	250100814	≥1 fill ≤12 months pror to initaiton of therapy
Antihypertensive: Beta-Blocker	NDC	Timoptic Ocudose (PF)	250100815	≥1 fill ≤12 months pror to initaiton of therapy
Antihypertensive: Beta-Blocker	NDC	timolol maleate	250100816	≥1 fill ≤12 months pror to initaiton of therapy
Antihypertensive: Beta-Blocker	NDC	timolol maleate	250100817	≥1 fill ≤12 months pror to initaiton of therapy
Antihypertensive: Beta-Blocker	NDC	Cosopt	353560100	≥1 fill ≤12 months pror to initaiton of therapy
Antihypertensive: Beta-Blocker	NDC	timolol maleate (bulk)	387790366	≥1 fill ≤12 months pror to initaiton of therapy
Antihypertensive: Beta-Blocker	NDC	timolol maleate (bulk)	387790366	≥1 fill ≤12 months pror to initaiton of therapy
Antihypertensive: Beta-Blocker	NDC	timolol maleate (bulk)	387790366	≥1 fill ≤12 months pror to initaiton of therapy
Antihypertensive: Beta-Blocker	NDC	timolol maleate (bulk)	387790366	≥1 fill ≤12 months pror to initaiton of therapy
Antihypertensive: Beta-Blocker	NDC	timolol maleate (bulk)	387790366	≥1 fill ≤12 months pror to initaiton of therapy
Antihypertensive: Beta-Blocker	NDC	timolol maleate (bulk)	387790366	≥1 fill ≤12 months pror to initaiton of therapy
Antihypertensive: Beta-Blocker	NDC	timolol maleate	422540320	≥1 fill ≤12 months pror to initaiton of therapy
Antihypertensive: Beta-Blocker	NDC	timolol maleate	472022779	≥1 fill ≤12 months pror to initaiton of therapy
Antihypertensive: Beta-Blocker	NDC	timolol maleate	472022780	≥1 fill ≤12 months pror to initaiton of therapy
Antihypertensive: Beta-Blocker	NDC	timolol maleate (bulk)	494527813	≥1 fill ≤12 months pror to initaiton of therapy
Antihypertensive: Beta-Blocker	NDC	dorzolamide-timolol	500901247	≥1 fill ≤12 months pror to initaiton of therapy
Antihypertensive: Beta-Blocker	NDC	timolol maleate	500901852	≥1 fill ≤12 months pror to initaiton of therapy
Antihypertensive: Beta-Blocker	NDC	dorzolamide-timolol	500902867	≥1 fill ≤12 months pror to initaiton of therapy
Antihypertensive: Beta-Blocker	NDC	timolol maleate	500903441	≥1 fill ≤12 months pror to initaiton of therapy
Antihypertensive: Beta-Blocker	NDC	timolol maleate	501110821	≥1 fill ≤12 months pror to initaiton of therapy
Antihypertensive: Beta-Blocker	NDC	timolol maleate	501110821	≥1 fill ≤12 months pror to initaiton of therapy
Antihypertensive: Beta-Blocker	NDC	timolol maleate	501110821	≥1 fill ≤12 months pror to initaiton of therapy
Antihypertensive: Beta-Blocker	NDC	timolol maleate	501110822	≥1 fill ≤12 months pror to initaiton of therapy
Antihypertensive: Beta-Blocker	NDC	timolol maleate	501110822	≥1 fill ≤12 months pror to initaiton of therapy
Antihypertensive: Beta-Blocker	NDC	timolol maleate	501110822	≥1 fill ≤12 months pror to initaiton of therapy
Antihypertensive: Beta-Blocker	NDC	timolol maleate	503830021	≥1 fill ≤12 months pror to initaiton of therapy
Antihypertensive: Beta-Blocker	NDC	timolol maleate	503830021	≥1 fill ≤12 months pror to initaiton of therapy
Antihypertensive: Beta-Blocker	NDC	timolol maleate	503830021	≥1 fill ≤12 months pror to initaiton of therapy
Antihypertensive: Beta-Blocker	NDC	dorzolamide-timolol	503830233	≥1 fill ≤12 months pror to initaiton of therapy
Antihypertensive: Beta-Blocker	NDC	dorzolamide-timolol (PF)	503830261	≥1 fill ≤12 months pror to initaiton of therapy
Antihypertensive: Beta-Blocker	NDC	timolol maleate	514320567	≥1 fill ≤12 months pror to initaiton of therapy
Antihypertensive: Beta-Blocker	NDC	timolol maleate	514320569	≥1 fill ≤12 months pror to initaiton of therapy
Antihypertensive: Beta-Blocker	NDC	timolol maleate	514320571	≥1 fill ≤12 months pror to initaiton of therapy
Antihypertensive: Beta-Blocker	NDC	timolol maleate (bulk)	515520433	≥1 fill ≤12 months pror to initaiton of therapy
Antihypertensive: Beta-Blocker	NDC	timolol maleate (bulk)	515520433	≥1 fill ≤12 months pror to initaiton of therapy
Antihypertensive: Beta-Blocker	NDC	timolol maleate (bulk)	519272003	≥1 fill ≤12 months pror to initaiton of therapy
Antihypertensive: Beta-Blocker	NDC	timolol maleate	522730273	≥1 fill ≤12 months pror to initaiton of therapy
Antihypertensive: Beta-Blocker	NDC	timolol maleate	522730274	≥1 fill ≤12 months pror to initaiton of therapy
Antihypertensive: Beta-Blocker	NDC	timolol maleate	522730274	≥1 fill ≤12 months pror to initaiton of therapy
Antihypertensive: Beta-Blocker	NDC	timolol maleate	522730275	≥1 fill ≤12 months pror to initaiton of therapy
Antihypertensive: Beta-Blocker	NDC	timolol maleate	524460449	≥1 fill ≤12 months pror to initaiton of therapy
Antihypertensive: Beta-Blocker	NDC	timolol maleate	524460450	≥1 fill ≤12 months pror to initaiton of therapy
Antihypertensive: Beta-Blocker	NDC	timolol maleate	524460451	≥1 fill ≤12 months pror to initaiton of therapy
Antihypertensive: Beta-Blocker	NDC	Timoptic	529591137	≥1 fill ≤12 months pror to initaiton of therapy
Antihypertensive: Beta-Blocker	NDC	Timoptic	530020842	≥1 fill ≤12 months pror to initaiton of therapy
Antihypertensive: Beta-Blocker	NDC	Timoptic	530020842	≥1 fill ≤12 months pror to initaiton of therapy
Antihypertensive: Beta-Blocker	NDC	Timoptic	530020870	≥1 fill ≤12 months pror to initaiton of therapy
Antihypertensive: Beta-Blocker	NDC	timolol maleate	542740095	≥1 fill ≤12 months pror to initaiton of therapy
Antihypertensive: Beta-Blocker	NDC	timolol maleate	542740096	≥1 fill ≤12 months pror to initaiton of therapy
Antihypertensive: Beta-Blocker	NDC	timolol maleate	542740096	≥1 fill ≤12 months pror to initaiton of therapy
Antihypertensive: Beta-Blocker	NDC	timolol maleate	542740097	≥1 fill ≤12 months pror to initaiton of therapy
Antihypertensive: Beta-Blocker	NDC	timolol maleate	542740397	≥1 fill ≤12 months pror to initaiton of therapy
Antihypertensive: Beta-Blocker	NDC	timolol maleate	542740398	≥1 fill ≤12 months pror to initaiton of therapy
Antihypertensive: Beta-Blocker	NDC	timolol maleate	542740399	≥1 fill ≤12 months pror to initaiton of therapy
Antihypertensive: Beta-Blocker	NDC	timolol maleate	545230961	≥1 fill ≤12 months pror to initaiton of therapy
Antihypertensive: Beta-Blocker	NDC	timolol maleate	545230972	≥1 fill ≤12 months pror to initaiton of therapy
Antihypertensive: Beta-Blocker	NDC	timolol maleate	545230972	≥1 fill ≤12 months pror to initaiton of therapy
Antihypertensive: Beta-Blocker	NDC	timolol maleate	545230972	≥1 fill ≤12 months pror to initaiton of therapy
Antihypertensive: Beta-Blocker	NDC	timolol maleate	545230984	≥1 fill ≤12 months pror to initaiton of therapy
Antihypertensive: Beta-Blocker	NDC	Blocadren	545690520	≥1 fill ≤12 months pror to initaiton of therapy
Antihypertensive: Beta-Blocker	NDC	Timolide	545690603	≥1 fill ≤12 months pror to initaiton of therapy
Antihypertensive: Beta-Blocker	NDC	Timoptic	545690881	≥1 fill ≤12 months pror to initaiton of therapy
Antihypertensive: Beta-Blocker	NDC	Timoptic	545690882	≥1 fill ≤12 months pror to initaiton of therapy
Antihypertensive: Beta-Blocker	NDC	Timoptic	545691204	≥1 fill ≤12 months pror to initaiton of therapy
Antihypertensive: Beta-Blocker	NDC	Timoptic	545691205	≥1 fill ≤12 months pror to initaiton of therapy
Antihypertensive: Beta-Blocker	NDC	Timoptic	545691206	≥1 fill ≤12 months pror to initaiton of therapy
Antihypertensive: Beta-Blocker	NDC	Timoptic	545691207	≥1 fill ≤12 months pror to initaiton of therapy
Antihypertensive: Beta-Blocker	NDC	Blocadren	545691619	≥1 fill ≤12 months pror to initaiton of therapy
Antihypertensive: Beta-Blocker	NDC	Timoptic Ocudose (PF)	545691909	≥1 fill ≤12 months pror to initaiton of therapy
Antihypertensive: Beta-Blocker	NDC	timolol maleate	545694288	≥1 fill ≤12 months pror to initaiton of therapy
Antihypertensive: Beta-Blocker	NDC	timolol maleate	545694289	≥1 fill ≤12 months pror to initaiton of therapy
Antihypertensive: Beta-Blocker	NDC	Timoptic-XE	545694302	≥1 fill ≤12 months pror to initaiton of therapy
Antihypertensive: Beta-Blocker	NDC	Timoptic-XE	545694303	≥1 fill ≤12 months pror to initaiton of therapy
Antihypertensive: Beta-Blocker	NDC	Betimol	545694306	≥1 fill ≤12 months pror to initaiton of therapy
Antihypertensive: Beta-Blocker	NDC	timolol maleate	545694374	≥1 fill ≤12 months pror to initaiton of therapy
Antihypertensive: Beta-Blocker	NDC	timolol maleate	545694375	≥1 fill ≤12 months pror to initaiton of therapy
Antihypertensive: Beta-Blocker	NDC	Betimol	545694394	≥1 fill ≤12 months pror to initaiton of therapy
Antihypertensive: Beta-Blocker	NDC	Cosopt	545694744	≥1 fill ≤12 months pror to initaiton of therapy
Antihypertensive: Beta-Blocker	NDC	Cosopt	545694745	≥1 fill ≤12 months pror to initaiton of therapy
Antihypertensive: Beta-Blocker	NDC	timolol maleate	545695372	≥1 fill ≤12 months pror to initaiton of therapy
Antihypertensive: Beta-Blocker	NDC	Combigan	545696319	≥1 fill ≤12 months pror to initaiton of therapy
Antihypertensive: Beta-Blocker	NDC	Cosopt (PF)	545696340	≥1 fill ≤12 months pror to initaiton of therapy
Antihypertensive: Beta-Blocker	NDC	Timoptic	548680621	≥1 fill ≤12 months pror to initaiton of therapy
Antihypertensive: Beta-Blocker	NDC	Timoptic	548680621	≥1 fill ≤12 months pror to initaiton of therapy
Antihypertensive: Beta-Blocker	NDC	Timoptic	548680621	≥1 fill ≤12 months pror to initaiton of therapy
Antihypertensive: Beta-Blocker	NDC	Timoptic	548680664	≥1 fill ≤12 months pror to initaiton of therapy
Antihypertensive: Beta-Blocker	NDC	Timoptic	548680664	≥1 fill ≤12 months pror to initaiton of therapy
Antihypertensive: Beta-Blocker	NDC	Timoptic	548680664	≥1 fill ≤12 months pror to initaiton of therapy
Antihypertensive: Beta-Blocker	NDC	Timoptic-XE	548683263	≥1 fill ≤12 months pror to initaiton of therapy
Antihypertensive: Beta-Blocker	NDC	Timoptic-XE	548683264	≥1 fill ≤12 months pror to initaiton of therapy
Antihypertensive: Beta-Blocker	NDC	timolol maleate	548683713	≥1 fill ≤12 months pror to initaiton of therapy
Antihypertensive: Beta-Blocker	NDC	timolol maleate	548683713	≥1 fill ≤12 months pror to initaiton of therapy
Antihypertensive: Beta-Blocker	NDC	timolol maleate	548683714	≥1 fill ≤12 months pror to initaiton of therapy
Antihypertensive: Beta-Blocker	NDC	timolol maleate	548683714	≥1 fill ≤12 months pror to initaiton of therapy
Antihypertensive: Beta-Blocker	NDC	timolol maleate	548683714	≥1 fill ≤12 months pror to initaiton of therapy
Antihypertensive: Beta-Blocker	NDC	Cosopt	548684279	≥1 fill ≤12 months pror to initaiton of therapy
Antihypertensive: Beta-Blocker	NDC	Cosopt	548684279	≥1 fill ≤12 months pror to initaiton of therapy
Antihypertensive: Beta-Blocker	NDC	timolol maleate	548684691	≥1 fill ≤12 months pror to initaiton of therapy
Antihypertensive: Beta-Blocker	NDC	Timoptic Ocudose (PF)	548684707	≥1 fill ≤12 months pror to initaiton of therapy
Antihypertensive: Beta-Blocker	NDC	dorzolamide-timolol	548685982	≥1 fill ≤12 months pror to initaiton of therapy
Antihypertensive: Beta-Blocker	NDC	Timoptic	550451360	≥1 fill ≤12 months pror to initaiton of therapy
Antihypertensive: Beta-Blocker	NDC	Timoptic	550810544	≥1 fill ≤12 months pror to initaiton of therapy
Antihypertensive: Beta-Blocker	NDC	Timoptic	550810545	≥1 fill ≤12 months pror to initaiton of therapy
Antihypertensive: Beta-Blocker	NDC	Timoptic	550811113	≥1 fill ≤12 months pror to initaiton of therapy
Antihypertensive: Beta-Blocker	NDC	Timoptic	550811114	≥1 fill ≤12 months pror to initaiton of therapy
Antihypertensive: Beta-Blocker	NDC	Timoptic	559470722	≥1 fill ≤12 months pror to initaiton of therapy
Antihypertensive: Beta-Blocker	NDC	Timoptic	559470722	≥1 fill ≤12 months pror to initaiton of therapy
Antihypertensive: Beta-Blocker	NDC	Timoptic	559470723	≥1 fill ≤12 months pror to initaiton of therapy
Antihypertensive: Beta-Blocker	NDC	Timoptic	559470723	≥1 fill ≤12 months pror to initaiton of therapy
Antihypertensive: Beta-Blocker	NDC	timolol maleate	559530961	≥1 fill ≤12 months pror to initaiton of therapy
Antihypertensive: Beta-Blocker	NDC	timolol maleate	559530972	≥1 fill ≤12 months pror to initaiton of therapy
Antihypertensive: Beta-Blocker	NDC	timolol maleate	559530972	≥1 fill ≤12 months pror to initaiton of therapy
Antihypertensive: Beta-Blocker	NDC	timolol maleate	559530984	≥1 fill ≤12 months pror to initaiton of therapy
Antihypertensive: Beta-Blocker	NDC	Timoptic	580161126	≥1 fill ≤12 months pror to initaiton of therapy
Antihypertensive: Beta-Blocker	NDC	Timoptic	580166069	≥1 fill ≤12 months pror to initaiton of therapy
Antihypertensive: Beta-Blocker	NDC	Timoptic	580166216	≥1 fill ≤12 months pror to initaiton of therapy
Antihypertensive: Beta-Blocker	NDC	Timoptic	580166331	≥1 fill ≤12 months pror to initaiton of therapy
Antihypertensive: Beta-Blocker	NDC	Betimol	587680898	≥1 fill ≤12 months pror to initaiton of therapy
Antihypertensive: Beta-Blocker	NDC	Betimol	587680898	≥1 fill ≤12 months pror to initaiton of therapy
Antihypertensive: Beta-Blocker	NDC	Betimol	587680898	≥1 fill ≤12 months pror to initaiton of therapy
Antihypertensive: Beta-Blocker	NDC	Betimol	587680899	≥1 fill ≤12 months pror to initaiton of therapy
Antihypertensive: Beta-Blocker	NDC	Betimol	587680899	≥1 fill ≤12 months pror to initaiton of therapy
Antihypertensive: Beta-Blocker	NDC	Betimol	587680899	≥1 fill ≤12 months pror to initaiton of therapy
Antihypertensive: Beta-Blocker	NDC	timolol maleate	595910192	≥1 fill ≤12 months pror to initaiton of therapy
Antihypertensive: Beta-Blocker	NDC	timolol maleate	595910194	≥1 fill ≤12 months pror to initaiton of therapy
Antihypertensive: Beta-Blocker	NDC	timolol maleate	595910767	≥1 fill ≤12 months pror to initaiton of therapy
Antihypertensive: Beta-Blocker	NDC	timolol maleate	595910767	≥1 fill ≤12 months pror to initaiton of therapy
Antihypertensive: Beta-Blocker	NDC	timolol maleate	595910767	≥1 fill ≤12 months pror to initaiton of therapy
Antihypertensive: Beta-Blocker	NDC	timolol maleate	595910768	≥1 fill ≤12 months pror to initaiton of therapy
Antihypertensive: Beta-Blocker	NDC	timolol maleate	595910768	≥1 fill ≤12 months pror to initaiton of therapy
Antihypertensive: Beta-Blocker	NDC	timolol maleate	595910768	≥1 fill ≤12 months pror to initaiton of therapy
Antihypertensive: Beta-Blocker	NDC	timolol maleate	595913767	≥1 fill ≤12 months pror to initaiton of therapy
Antihypertensive: Beta-Blocker	NDC	timolol maleate	595913768	≥1 fill ≤12 months pror to initaiton of therapy
Antihypertensive: Beta-Blocker	NDC	timolol maleate	595913768	≥1 fill ≤12 months pror to initaiton of therapy
Antihypertensive: Beta-Blocker	NDC	timolol maleate	595913768	≥1 fill ≤12 months pror to initaiton of therapy
Antihypertensive: Beta-Blocker	NDC	dorzolamide-timolol	604290115	≥1 fill ≤12 months pror to initaiton of therapy
Antihypertensive: Beta-Blocker	NDC	timolol maleate	605050551	≥1 fill ≤12 months pror to initaiton of therapy
Antihypertensive: Beta-Blocker	NDC	timolol maleate	605050551	≥1 fill ≤12 months pror to initaiton of therapy
Antihypertensive: Beta-Blocker	NDC	timolol maleate	605050551	≥1 fill ≤12 months pror to initaiton of therapy
Antihypertensive: Beta-Blocker	NDC	timolol maleate	605050552	≥1 fill ≤12 months pror to initaiton of therapy
Antihypertensive: Beta-Blocker	NDC	timolol maleate	605050552	≥1 fill ≤12 months pror to initaiton of therapy
Antihypertensive: Beta-Blocker	NDC	timolol maleate	605050552	≥1 fill ≤12 months pror to initaiton of therapy
Antihypertensive: Beta-Blocker	NDC	dorzolamide-timolol	605050568	≥1 fill ≤12 months pror to initaiton of therapy
Antihypertensive: Beta-Blocker	NDC	timolol maleate	605050597	≥1 fill ≤12 months pror to initaiton of therapy
Antihypertensive: Beta-Blocker	NDC	timolol maleate	605050597	≥1 fill ≤12 months pror to initaiton of therapy
Antihypertensive: Beta-Blocker	NDC	timolol maleate	605050597	≥1 fill ≤12 months pror to initaiton of therapy
Antihypertensive: Beta-Blocker	NDC	timolol maleate	605050598	≥1 fill ≤12 months pror to initaiton of therapy
Antihypertensive: Beta-Blocker	NDC	timolol maleate	605050598	≥1 fill ≤12 months pror to initaiton of therapy
Antihypertensive: Beta-Blocker	NDC	timolol maleate	605050598	≥1 fill ≤12 months pror to initaiton of therapy
Antihypertensive: Beta-Blocker	NDC	timolol maleate	605051005	≥1 fill ≤12 months pror to initaiton of therapy
Antihypertensive: Beta-Blocker	NDC	timolol maleate	605051005	≥1 fill ≤12 months pror to initaiton of therapy
Antihypertensive: Beta-Blocker	NDC	timolol maleate	607580801	≥1 fill ≤12 months pror to initaiton of therapy
Antihypertensive: Beta-Blocker	NDC	timolol maleate	607580801	≥1 fill ≤12 months pror to initaiton of therapy
Antihypertensive: Beta-Blocker	NDC	timolol maleate	607580801	≥1 fill ≤12 months pror to initaiton of therapy
Antihypertensive: Beta-Blocker	NDC	timolol maleate	607580802	≥1 fill ≤12 months pror to initaiton of therapy
Antihypertensive: Beta-Blocker	NDC	timolol maleate	607580802	≥1 fill ≤12 months pror to initaiton of therapy
Antihypertensive: Beta-Blocker	NDC	timolol maleate	607580802	≥1 fill ≤12 months pror to initaiton of therapy
Antihypertensive: Beta-Blocker	NDC	timolol maleate	608140720	≥1 fill ≤12 months pror to initaiton of therapy
Antihypertensive: Beta-Blocker	NDC	timolol maleate	608140720	≥1 fill ≤12 months pror to initaiton of therapy
Antihypertensive: Beta-Blocker	NDC	timolol maleate	608140720	≥1 fill ≤12 months pror to initaiton of therapy
Antihypertensive: Beta-Blocker	NDC	timolol maleate	608140721	≥1 fill ≤12 months pror to initaiton of therapy
Antihypertensive: Beta-Blocker	NDC	timolol maleate	608140721	≥1 fill ≤12 months pror to initaiton of therapy
Antihypertensive: Beta-Blocker	NDC	timolol maleate	608140721	≥1 fill ≤12 months pror to initaiton of therapy
Antihypertensive: Beta-Blocker	NDC	timolol maleate	609510782	≥1 fill ≤12 months pror to initaiton of therapy
Antihypertensive: Beta-Blocker	NDC	timolol maleate	609510783	≥1 fill ≤12 months pror to initaiton of therapy
Antihypertensive: Beta-Blocker	NDC	dorzolamide-timolol	613140030	≥1 fill ≤12 months pror to initaiton of therapy
Antihypertensive: Beta-Blocker	NDC	timolol maleate	613140224	≥1 fill ≤12 months pror to initaiton of therapy
Antihypertensive: Beta-Blocker	NDC	timolol maleate	613140225	≥1 fill ≤12 months pror to initaiton of therapy
Antihypertensive: Beta-Blocker	NDC	timolol maleate	613140225	≥1 fill ≤12 months pror to initaiton of therapy
Antihypertensive: Beta-Blocker	NDC	timolol maleate	613140226	≥1 fill ≤12 months pror to initaiton of therapy
Antihypertensive: Beta-Blocker	NDC	timolol maleate	613140226	≥1 fill ≤12 months pror to initaiton of therapy
Antihypertensive: Beta-Blocker	NDC	timolol maleate	613140226	≥1 fill ≤12 months pror to initaiton of therapy
Antihypertensive: Beta-Blocker	NDC	timolol maleate	613140227	≥1 fill ≤12 months pror to initaiton of therapy
Antihypertensive: Beta-Blocker	NDC	timolol maleate	613140227	≥1 fill ≤12 months pror to initaiton of therapy
Antihypertensive: Beta-Blocker	NDC	timolol maleate	613140227	≥1 fill ≤12 months pror to initaiton of therapy
Antihypertensive: Beta-Blocker	NDC	timolol maleate (bulk)	629913041	≥1 fill ≤12 months pror to initaiton of therapy
Antihypertensive: Beta-Blocker	NDC	timolol maleate (bulk)	629913041	≥1 fill ≤12 months pror to initaiton of therapy
Antihypertensive: Beta-Blocker	NDC	timolol maleate	649800513	≥1 fill ≤12 months pror to initaiton of therapy
Antihypertensive: Beta-Blocker	NDC	timolol maleate	649800513	≥1 fill ≤12 months pror to initaiton of therapy
Antihypertensive: Beta-Blocker	NDC	timolol maleate	649800513	≥1 fill ≤12 months pror to initaiton of therapy
Antihypertensive: Beta-Blocker	NDC	timolol maleate	649800514	≥1 fill ≤12 months pror to initaiton of therapy
Antihypertensive: Beta-Blocker	NDC	timolol maleate	649800514	≥1 fill ≤12 months pror to initaiton of therapy
Antihypertensive: Beta-Blocker	NDC	timolol maleate	649800514	≥1 fill ≤12 months pror to initaiton of therapy
Antihypertensive: Beta-Blocker	NDC	Betimol	650860522	≥1 fill ≤12 months pror to initaiton of therapy
Antihypertensive: Beta-Blocker	NDC	Betimol	650860522	≥1 fill ≤12 months pror to initaiton of therapy
Antihypertensive: Beta-Blocker	NDC	Betimol	650860522	≥1 fill ≤12 months pror to initaiton of therapy
Antihypertensive: Beta-Blocker	NDC	Betimol	650860525	≥1 fill ≤12 months pror to initaiton of therapy
Antihypertensive: Beta-Blocker	NDC	Betimol	650860525	≥1 fill ≤12 months pror to initaiton of therapy
Antihypertensive: Beta-Blocker	NDC	Betimol	650860525	≥1 fill ≤12 months pror to initaiton of therapy
Antihypertensive: Beta-Blocker	NDC	dorzolamide-timolol (PF)	658620947	≥1 fill ≤12 months pror to initaiton of therapy
Antihypertensive: Beta-Blocker	NDC	dorzolamide-timolol (PF)	658620947	≥1 fill ≤12 months pror to initaiton of therapy
Antihypertensive: Beta-Blocker	NDC	dorzolamide-timolol	669930190	≥1 fill ≤12 months pror to initaiton of therapy
Antihypertensive: Beta-Blocker	NDC	Istalol	674250003	≥1 fill ≤12 months pror to initaiton of therapy
Antihypertensive: Beta-Blocker	NDC	Istalol	674250003	≥1 fill ≤12 months pror to initaiton of therapy
Antihypertensive: Beta-Blocker	NDC	Betimol	686690522	≥1 fill ≤12 months pror to initaiton of therapy
Antihypertensive: Beta-Blocker	NDC	Betimol	686690522	≥1 fill ≤12 months pror to initaiton of therapy
Antihypertensive: Beta-Blocker	NDC	Betimol	686690522	≥1 fill ≤12 months pror to initaiton of therapy
Antihypertensive: Beta-Blocker	NDC	Betimol	686690525	≥1 fill ≤12 months pror to initaiton of therapy
Antihypertensive: Beta-Blocker	NDC	Betimol	686690525	≥1 fill ≤12 months pror to initaiton of therapy
Antihypertensive: Beta-Blocker	NDC	Betimol	686690525	≥1 fill ≤12 months pror to initaiton of therapy
Antihypertensive: Beta-Blocker	NDC	timolol maleate	686820045	≥1 fill ≤12 months pror to initaiton of therapy
Antihypertensive: Beta-Blocker	NDC	timolol maleate	686820045	≥1 fill ≤12 months pror to initaiton of therapy
Antihypertensive: Beta-Blocker	NDC	dorzolamide-timolol	700690051	≥1 fill ≤12 months pror to initaiton of therapy
Antihypertensive: Beta-Blocker	NDC	timolol-latanoprost(PF)	713840517	≥1 fill ≤12 months pror to initaiton of therapy
Antihypertensive: Beta-Blocker	NDC	dorzolamide-timolol (PF)	713840519	≥1 fill ≤12 months pror to initaiton of therapy
Antihypertensive: Beta-Blocker	NDC	timolol-brimonidi-dorzolam(PF)	713840520	≥1 fill ≤12 months pror to initaiton of therapy
Antihypertensive: Beta-Blocker	NDC	timolol-dorzolamid-latanop(PF)	713840521	≥1 fill ≤12 months pror to initaiton of therapy
Antihypertensive: Beta-Blocker	NDC	timol-brimon-dorzo-latanop(PF)	713840522	≥1 fill ≤12 months pror to initaiton of therapy
Antihypertensive: Beta-Blocker	NDC	Betimol	764780001	≥1 fill ≤12 months pror to initaiton of therapy
Antihypertensive: Beta-Blocker	NDC	Betimol	764780002	≥1 fill ≤12 months pror to initaiton of therapy
Antihypertensive: Beta-Blocker	NDC	Betimol	764780002	≥1 fill ≤12 months pror to initaiton of therapy
Antihypertensive: Beta-Blocker	NDC	Betimol	764780002	≥1 fill ≤12 months pror to initaiton of therapy

### Sheet: Peripheral Vaso
Variable	Code type	Generic Drug Name	Code	Description
Antihypertensive: Peripheral vasodilator	NDC	Seratab	1500441	≥1 fill ≤12 months pror to initaiton of therapy
Antihypertensive: Peripheral vasodilator	NDC	Seratab	1500441	≥1 fill ≤12 months pror to initaiton of therapy
Antihypertensive: Peripheral vasodilator	NDC	Ethatab	1730281	≥1 fill ≤12 months pror to initaiton of therapy
Antihypertensive: Peripheral vasodilator	NDC	Ethatab	1730281	≥1 fill ≤12 months pror to initaiton of therapy
Antihypertensive: Peripheral vasodilator	NDC	Ethatab	1730281	≥1 fill ≤12 months pror to initaiton of therapy
Antihypertensive: Peripheral vasodilator	NDC	Isovex	1840204	≥1 fill ≤12 months pror to initaiton of therapy
Antihypertensive: Peripheral vasodilator	NDC	Isovex	1840204	≥1 fill ≤12 months pror to initaiton of therapy
Antihypertensive: Peripheral vasodilator	NDC	Ethaquin	2250250	≥1 fill ≤12 months pror to initaiton of therapy
Antihypertensive: Peripheral vasodilator	NDC	Ethaquin	2250250	≥1 fill ≤12 months pror to initaiton of therapy
Antihypertensive: Peripheral vasodilator	NDC	Ethaquin	2250250	≥1 fill ≤12 months pror to initaiton of therapy
Antihypertensive: Peripheral vasodilator	NDC	Ethaquin	2250250	≥1 fill ≤12 months pror to initaiton of therapy
Antihypertensive: Peripheral vasodilator	NDC	Ethaquin	2250250	≥1 fill ≤12 months pror to initaiton of therapy
Antihypertensive: Peripheral vasodilator	NDC	ethaverine	3041528	≥1 fill ≤12 months pror to initaiton of therapy
Antihypertensive: Peripheral vasodilator	NDC	ethaverine	3498484	≥1 fill ≤12 months pror to initaiton of therapy
Antihypertensive: Peripheral vasodilator	NDC	Cebral	4820138	≥1 fill ≤12 months pror to initaiton of therapy
Antihypertensive: Peripheral vasodilator	NDC	Cebral	4820138	≥1 fill ≤12 months pror to initaiton of therapy
Antihypertensive: Peripheral vasodilator	NDC	ethaverine	9042213	≥1 fill ≤12 months pror to initaiton of therapy
Antihypertensive: Peripheral vasodilator	NDC	ethaverine	9042214	≥1 fill ≤12 months pror to initaiton of therapy
Antihypertensive: Peripheral vasodilator	NDC	Ethavex-100	381300011	≥1 fill ≤12 months pror to initaiton of therapy
Antihypertensive: Peripheral vasodilator	NDC	Ethavex-100	381300011	≥1 fill ≤12 months pror to initaiton of therapy
Antihypertensive: Peripheral vasodilator	NDC	ethaverine	472022615	≥1 fill ≤12 months pror to initaiton of therapy
Antihypertensive: Peripheral vasodilator	NDC	ethaverine	472022615	≥1 fill ≤12 months pror to initaiton of therapy
Antihypertensive: Peripheral vasodilator	NDC	Rotab	496330019	≥1 fill ≤12 months pror to initaiton of therapy
Antihypertensive: Peripheral vasodilator	NDC	Rotab	496330019	≥1 fill ≤12 months pror to initaiton of therapy
Antihypertensive: Peripheral vasodilator	NDC	ethaverine	496481528	≥1 fill ≤12 months pror to initaiton of therapy
Antihypertensive: Peripheral vasodilator	NDC	ethaverine	497270923	≥1 fill ≤12 months pror to initaiton of therapy
Antihypertensive: Peripheral vasodilator	NDC	Pasmol	497290070	≥1 fill ≤12 months pror to initaiton of therapy
Antihypertensive: Peripheral vasodilator	NDC	Pasmol	497290070	≥1 fill ≤12 months pror to initaiton of therapy
Antihypertensive: Peripheral vasodilator	NDC	Pasmol	497290070	≥1 fill ≤12 months pror to initaiton of therapy
Antihypertensive: Peripheral vasodilator	NDC	Pasmol	497290070	≥1 fill ≤12 months pror to initaiton of therapy
Antihypertensive: Peripheral vasodilator	NDC	ethaverine	501110335	≥1 fill ≤12 months pror to initaiton of therapy
Antihypertensive: Peripheral vasodilator	NDC	ethaverine	501110335	≥1 fill ≤12 months pror to initaiton of therapy
Antihypertensive: Peripheral vasodilator	NDC	ethaverine	501110335	≥1 fill ≤12 months pror to initaiton of therapy
Antihypertensive: Peripheral vasodilator	NDC	ethaverine	501110335	≥1 fill ≤12 months pror to initaiton of therapy
Antihypertensive: Peripheral vasodilator	NDC	ethaverine	501110336	≥1 fill ≤12 months pror to initaiton of therapy
Antihypertensive: Peripheral vasodilator	NDC	ethaverine	501110336	≥1 fill ≤12 months pror to initaiton of therapy
Antihypertensive: Peripheral vasodilator	NDC	ethaverine	501110336	≥1 fill ≤12 months pror to initaiton of therapy
Antihypertensive: Peripheral vasodilator	NDC	Ethatab	504740281	≥1 fill ≤12 months pror to initaiton of therapy
Antihypertensive: Peripheral vasodilator	NDC	Ethatab	504740281	≥1 fill ≤12 months pror to initaiton of therapy
Antihypertensive: Peripheral vasodilator	NDC	ethaverine	517280807	≥1 fill ≤12 months pror to initaiton of therapy
Antihypertensive: Peripheral vasodilator	NDC	Isovex	527470204	≥1 fill ≤12 months pror to initaiton of therapy
Antihypertensive: Peripheral vasodilator	NDC	Isovex	527470204	≥1 fill ≤12 months pror to initaiton of therapy
Antihypertensive: Peripheral vasodilator	NDC	Rothan-100	532610549	≥1 fill ≤12 months pror to initaiton of therapy
Antihypertensive: Peripheral vasodilator	NDC	ethaverine	536330353	≥1 fill ≤12 months pror to initaiton of therapy
Antihypertensive: Peripheral vasodilator	NDC	buflomedil (bulk)	519273746	≥1 fill ≤12 months pror to initaiton of therapy
Antihypertensive: Peripheral vasodilator	NDC	nylidrin (bulk)	387790397	≥1 fill ≤12 months pror to initaiton of therapy
Antihypertensive: Peripheral vasodilator	NDC	nylidrin (bulk)	387790397	≥1 fill ≤12 months pror to initaiton of therapy
Antihypertensive: Peripheral vasodilator	NDC	nylidrin (bulk)	387790397	≥1 fill ≤12 months pror to initaiton of therapy
Antihypertensive: Peripheral vasodilator	NDC	nylidrin (bulk)	387790397	≥1 fill ≤12 months pror to initaiton of therapy
Antihypertensive: Peripheral vasodilator	NDC	nylidrin (bulk)	387790397	≥1 fill ≤12 months pror to initaiton of therapy
Antihypertensive: Peripheral vasodilator	NDC	nylidrin (bulk)	387790397	≥1 fill ≤12 months pror to initaiton of therapy
Antihypertensive: Peripheral vasodilator	NDC	nylidrin (bulk)	494524860	≥1 fill ≤12 months pror to initaiton of therapy
Antihypertensive: Peripheral vasodilator	NDC	nylidrin (bulk)	494524860	≥1 fill ≤12 months pror to initaiton of therapy
Antihypertensive: Peripheral vasodilator	NDC	nylidrin (bulk)	494524860	≥1 fill ≤12 months pror to initaiton of therapy
Antihypertensive: Peripheral vasodilator	NDC	nylidrin (bulk)	519272596	≥1 fill ≤12 months pror to initaiton of therapy
Antihypertensive: Peripheral vasodilator	NDC	cyclandelate (bulk)	494522402	≥1 fill ≤12 months pror to initaiton of therapy
Antihypertensive: Peripheral vasodilator	NDC	cyclandelate (bulk)	494522402	≥1 fill ≤12 months pror to initaiton of therapy
Antihypertensive: Peripheral vasodilator	NDC	cyclandelate (bulk)	494522402	≥1 fill ≤12 months pror to initaiton of therapy
Antihypertensive: Peripheral vasodilator	NDC	cyclandelate (bulk)	519272981	≥1 fill ≤12 months pror to initaiton of therapy
Antihypertensive: Peripheral vasodilator	NDC	cyclandelate (bulk)	519274417	≥1 fill ≤12 months pror to initaiton of therapy
Antihypertensive: Peripheral vasodilator	NDC	cyclandelate (bulk)	629911231	≥1 fill ≤12 months pror to initaiton of therapy
Antihypertensive: Peripheral vasodilator	NDC	cyclandelate (bulk)	629911231	≥1 fill ≤12 months pror to initaiton of therapy
Antihypertensive: Peripheral vasodilator	NDC	cyclandelate (bulk)	629911231	≥1 fill ≤12 months pror to initaiton of therapy
Antihypertensive: Peripheral vasodilator	NDC	cyclandelate (bulk)	629911231	≥1 fill ≤12 months pror to initaiton of therapy
Antihypertensive: Peripheral vasodilator	NDC	Trigot	30654	≥1 fill ≤12 months pror to initaiton of therapy
Antihypertensive: Peripheral vasodilator	NDC	Trigot	30654	≥1 fill ≤12 months pror to initaiton of therapy
Antihypertensive: Peripheral vasodilator	NDC	ergoloid	33662	≥1 fill ≤12 months pror to initaiton of therapy
Antihypertensive: Peripheral vasodilator	NDC	ergoloid	33662	≥1 fill ≤12 months pror to initaiton of therapy
Antihypertensive: Peripheral vasodilator	NDC	ergoloid	53114	≥1 fill ≤12 months pror to initaiton of therapy
Antihypertensive: Peripheral vasodilator	NDC	ergoloid	53114	≥1 fill ≤12 months pror to initaiton of therapy
Antihypertensive: Peripheral vasodilator	NDC	ergoloid	53747	≥1 fill ≤12 months pror to initaiton of therapy
Antihypertensive: Peripheral vasodilator	NDC	ergoloid	53747	≥1 fill ≤12 months pror to initaiton of therapy
Antihypertensive: Peripheral vasodilator	NDC	Hydergine	780070	≥1 fill ≤12 months pror to initaiton of therapy
Antihypertensive: Peripheral vasodilator	NDC	Hydergine	780070	≥1 fill ≤12 months pror to initaiton of therapy
Antihypertensive: Peripheral vasodilator	NDC	Hydergine	780070	≥1 fill ≤12 months pror to initaiton of therapy
Antihypertensive: Peripheral vasodilator	NDC	Hydergine	780070	≥1 fill ≤12 months pror to initaiton of therapy
Antihypertensive: Peripheral vasodilator	NDC	Hydergine	780077	≥1 fill ≤12 months pror to initaiton of therapy
Antihypertensive: Peripheral vasodilator	NDC	Hydergine	780077	≥1 fill ≤12 months pror to initaiton of therapy
Antihypertensive: Peripheral vasodilator	NDC	Hydergine	780077	≥1 fill ≤12 months pror to initaiton of therapy
Antihypertensive: Peripheral vasodilator	NDC	Hydergine	780100	≥1 fill ≤12 months pror to initaiton of therapy
Antihypertensive: Peripheral vasodilator	NDC	Hydergine LC	780101	≥1 fill ≤12 months pror to initaiton of therapy
Antihypertensive: Peripheral vasodilator	NDC	Hydergine LC	780101	≥1 fill ≤12 months pror to initaiton of therapy
Antihypertensive: Peripheral vasodilator	NDC	Hydergine LC	780101	≥1 fill ≤12 months pror to initaiton of therapy
Antihypertensive: Peripheral vasodilator	NDC	Hydergine LC	780101	≥1 fill ≤12 months pror to initaiton of therapy
Antihypertensive: Peripheral vasodilator	NDC	Deapril-St	870555	≥1 fill ≤12 months pror to initaiton of therapy
Antihypertensive: Peripheral vasodilator	NDC	ergoloid	890119	≥1 fill ≤12 months pror to initaiton of therapy
Antihypertensive: Peripheral vasodilator	NDC	Circanol	890123	≥1 fill ≤12 months pror to initaiton of therapy
Antihypertensive: Peripheral vasodilator	NDC	Circanol	890123	≥1 fill ≤12 months pror to initaiton of therapy
Antihypertensive: Peripheral vasodilator	NDC	ergoloid	1022540	≥1 fill ≤12 months pror to initaiton of therapy
Antihypertensive: Peripheral vasodilator	NDC	ergoloid	1023000	≥1 fill ≤12 months pror to initaiton of therapy
Antihypertensive: Peripheral vasodilator	NDC	ergoloid	1431247	≥1 fill ≤12 months pror to initaiton of therapy
Antihypertensive: Peripheral vasodilator	NDC	Trigine	1441674	≥1 fill ≤12 months pror to initaiton of therapy
Antihypertensive: Peripheral vasodilator	NDC	ergoloid	1500336	≥1 fill ≤12 months pror to initaiton of therapy
Antihypertensive: Peripheral vasodilator	NDC	ergoloid	1500336	≥1 fill ≤12 months pror to initaiton of therapy
Antihypertensive: Peripheral vasodilator	NDC	ergoloid	1500336	≥1 fill ≤12 months pror to initaiton of therapy
Antihypertensive: Peripheral vasodilator	NDC	ergoloid	1500662	≥1 fill ≤12 months pror to initaiton of therapy
Antihypertensive: Peripheral vasodilator	NDC	ergoloid	1500662	≥1 fill ≤12 months pror to initaiton of therapy
Antihypertensive: Peripheral vasodilator	NDC	ergoloid	1500662	≥1 fill ≤12 months pror to initaiton of therapy
Antihypertensive: Peripheral vasodilator	NDC	ergoloid	1570709	≥1 fill ≤12 months pror to initaiton of therapy
Antihypertensive: Peripheral vasodilator	NDC	ergoloid	1570714	≥1 fill ≤12 months pror to initaiton of therapy
Antihypertensive: Peripheral vasodilator	NDC	ergoloid	1570714	≥1 fill ≤12 months pror to initaiton of therapy
Antihypertensive: Peripheral vasodilator	NDC	ergoloid	1722959	≥1 fill ≤12 months pror to initaiton of therapy
Antihypertensive: Peripheral vasodilator	NDC	ergoloid	1722959	≥1 fill ≤12 months pror to initaiton of therapy
Antihypertensive: Peripheral vasodilator	NDC	ergoloid	1722959	≥1 fill ≤12 months pror to initaiton of therapy
Antihypertensive: Peripheral vasodilator	NDC	ergoloid	1722959	≥1 fill ≤12 months pror to initaiton of therapy
Antihypertensive: Peripheral vasodilator	NDC	ergoloid	1821059	≥1 fill ≤12 months pror to initaiton of therapy
Antihypertensive: Peripheral vasodilator	NDC	ergoloid	1821059	≥1 fill ≤12 months pror to initaiton of therapy
Antihypertensive: Peripheral vasodilator	NDC	ergoloid	1821261	≥1 fill ≤12 months pror to initaiton of therapy
Antihypertensive: Peripheral vasodilator	NDC	ergoloid	1821518	≥1 fill ≤12 months pror to initaiton of therapy
Antihypertensive: Peripheral vasodilator	NDC	ergoloid	1821518	≥1 fill ≤12 months pror to initaiton of therapy
Antihypertensive: Peripheral vasodilator	NDC	ergoloid	1821518	≥1 fill ≤12 months pror to initaiton of therapy
Antihypertensive: Peripheral vasodilator	NDC	ergoloid	2230896	≥1 fill ≤12 months pror to initaiton of therapy
Antihypertensive: Peripheral vasodilator	NDC	ergoloid	2230896	≥1 fill ≤12 months pror to initaiton of therapy
Antihypertensive: Peripheral vasodilator	NDC	ergoloid	2230896	≥1 fill ≤12 months pror to initaiton of therapy
Antihypertensive: Peripheral vasodilator	NDC	Niloric	2250415	≥1 fill ≤12 months pror to initaiton of therapy
Antihypertensive: Peripheral vasodilator	NDC	ergoloid	2282200	≥1 fill ≤12 months pror to initaiton of therapy
Antihypertensive: Peripheral vasodilator	NDC	ergoloid	2282200	≥1 fill ≤12 months pror to initaiton of therapy
Antihypertensive: Peripheral vasodilator	NDC	ergoloid	2471469	≥1 fill ≤12 months pror to initaiton of therapy
Antihypertensive: Peripheral vasodilator	NDC	ergoloid	3023401	≥1 fill ≤12 months pror to initaiton of therapy
Antihypertensive: Peripheral vasodilator	NDC	ergoloid	3023402	≥1 fill ≤12 months pror to initaiton of therapy
Antihypertensive: Peripheral vasodilator	NDC	ergoloid	3023402	≥1 fill ≤12 months pror to initaiton of therapy
Antihypertensive: Peripheral vasodilator	NDC	Hybalergine	3040145	≥1 fill ≤12 months pror to initaiton of therapy
Antihypertensive: Peripheral vasodilator	NDC	Hybalergine	3040145	≥1 fill ≤12 months pror to initaiton of therapy
Antihypertensive: Peripheral vasodilator	NDC	Hybalergine	3040903	≥1 fill ≤12 months pror to initaiton of therapy
Antihypertensive: Peripheral vasodilator	NDC	Hybalergine	3040903	≥1 fill ≤12 months pror to initaiton of therapy
Antihypertensive: Peripheral vasodilator	NDC	Hybalergine	3040903	≥1 fill ≤12 months pror to initaiton of therapy
Antihypertensive: Peripheral vasodilator	NDC	ergoloid	3063363	≥1 fill ≤12 months pror to initaiton of therapy
Antihypertensive: Peripheral vasodilator	NDC	ergoloid	3063363	≥1 fill ≤12 months pror to initaiton of therapy
Antihypertensive: Peripheral vasodilator	NDC	ergoloid	3063495	≥1 fill ≤12 months pror to initaiton of therapy
Antihypertensive: Peripheral vasodilator	NDC	ergoloid	3063495	≥1 fill ≤12 months pror to initaiton of therapy
Antihypertensive: Peripheral vasodilator	NDC	ergoloid	3492155	≥1 fill ≤12 months pror to initaiton of therapy
Antihypertensive: Peripheral vasodilator	NDC	ergoloid	3492155	≥1 fill ≤12 months pror to initaiton of therapy
Antihypertensive: Peripheral vasodilator	NDC	ergoloid	3492155	≥1 fill ≤12 months pror to initaiton of therapy
Antihypertensive: Peripheral vasodilator	NDC	ergoloid	3498071	≥1 fill ≤12 months pror to initaiton of therapy
Antihypertensive: Peripheral vasodilator	NDC	ergoloid	3498071	≥1 fill ≤12 months pror to initaiton of therapy
Antihypertensive: Peripheral vasodilator	NDC	ergoloid	3498071	≥1 fill ≤12 months pror to initaiton of therapy
Antihypertensive: Peripheral vasodilator	NDC	ergoloid	3498071	≥1 fill ≤12 months pror to initaiton of therapy
Antihypertensive: Peripheral vasodilator	NDC	ergoloid	3498071	≥1 fill ≤12 months pror to initaiton of therapy
Antihypertensive: Peripheral vasodilator	NDC	Tri-Ergone	3591398	≥1 fill ≤12 months pror to initaiton of therapy
Antihypertensive: Peripheral vasodilator	NDC	Tri-Ergone	3591398	≥1 fill ≤12 months pror to initaiton of therapy
Antihypertensive: Peripheral vasodilator	NDC	Tri-Ergone	3591399	≥1 fill ≤12 months pror to initaiton of therapy
Antihypertensive: Peripheral vasodilator	NDC	Tri-Ergone	3591399	≥1 fill ≤12 months pror to initaiton of therapy
Antihypertensive: Peripheral vasodilator	NDC	ergoloid	3640446	≥1 fill ≤12 months pror to initaiton of therapy
Antihypertensive: Peripheral vasodilator	NDC	ergoloid	3640446	≥1 fill ≤12 months pror to initaiton of therapy
Antihypertensive: Peripheral vasodilator	NDC	ergoloid	3640622	≥1 fill ≤12 months pror to initaiton of therapy
Antihypertensive: Peripheral vasodilator	NDC	ergoloid	3640622	≥1 fill ≤12 months pror to initaiton of therapy
Antihypertensive: Peripheral vasodilator	NDC	ergoloid	3640622	≥1 fill ≤12 months pror to initaiton of therapy
Antihypertensive: Peripheral vasodilator	NDC	ergoloid	3681004	≥1 fill ≤12 months pror to initaiton of therapy
Antihypertensive: Peripheral vasodilator	NDC	ergoloid	3681073	≥1 fill ≤12 months pror to initaiton of therapy
Antihypertensive: Peripheral vasodilator	NDC	ergoloid	3681073	≥1 fill ≤12 months pror to initaiton of therapy
Antihypertensive: Peripheral vasodilator	NDC	ergoloid	3852148	≥1 fill ≤12 months pror to initaiton of therapy
Antihypertensive: Peripheral vasodilator	NDC	ergoloid	3852148	≥1 fill ≤12 months pror to initaiton of therapy
Antihypertensive: Peripheral vasodilator	NDC	ergoloid	4054384	≥1 fill ≤12 months pror to initaiton of therapy
Antihypertensive: Peripheral vasodilator	NDC	ergoloid	4054384	≥1 fill ≤12 months pror to initaiton of therapy
Antihypertensive: Peripheral vasodilator	NDC	ergoloid	4054390	≥1 fill ≤12 months pror to initaiton of therapy
Antihypertensive: Peripheral vasodilator	NDC	Gerimal	5363851	≥1 fill ≤12 months pror to initaiton of therapy
Antihypertensive: Peripheral vasodilator	NDC	Gerimal	5363851	≥1 fill ≤12 months pror to initaiton of therapy
Antihypertensive: Peripheral vasodilator	NDC	Gerimal	5363851	≥1 fill ≤12 months pror to initaiton of therapy
Antihypertensive: Peripheral vasodilator	NDC	Gerimal	5363856	≥1 fill ≤12 months pror to initaiton of therapy
Antihypertensive: Peripheral vasodilator	NDC	Gerimal	5363856	≥1 fill ≤12 months pror to initaiton of therapy
Antihypertensive: Peripheral vasodilator	NDC	Gerimal	5363856	≥1 fill ≤12 months pror to initaiton of therapy
Antihypertensive: Peripheral vasodilator	NDC	Gerimal	5363857	≥1 fill ≤12 months pror to initaiton of therapy
Antihypertensive: Peripheral vasodilator	NDC	Gerimal	5363857	≥1 fill ≤12 months pror to initaiton of therapy
Antihypertensive: Peripheral vasodilator	NDC	Gerimal	5363857	≥1 fill ≤12 months pror to initaiton of therapy
Antihypertensive: Peripheral vasodilator	NDC	Spengine	5376240	≥1 fill ≤12 months pror to initaiton of therapy
Antihypertensive: Peripheral vasodilator	NDC	Spengine	5376240	≥1 fill ≤12 months pror to initaiton of therapy
Antihypertensive: Peripheral vasodilator	NDC	ergoloid	5550383	≥1 fill ≤12 months pror to initaiton of therapy
Antihypertensive: Peripheral vasodilator	NDC	ergoloid	5550383	≥1 fill ≤12 months pror to initaiton of therapy
Antihypertensive: Peripheral vasodilator	NDC	ergoloid	5550383	≥1 fill ≤12 months pror to initaiton of therapy
Antihypertensive: Peripheral vasodilator	NDC	ergoloid	5560274	≥1 fill ≤12 months pror to initaiton of therapy
Antihypertensive: Peripheral vasodilator	NDC	ergoloid	5560274	≥1 fill ≤12 months pror to initaiton of therapy
Antihypertensive: Peripheral vasodilator	NDC	ergoloid	5560393	≥1 fill ≤12 months pror to initaiton of therapy
Antihypertensive: Peripheral vasodilator	NDC	ergoloid	5560393	≥1 fill ≤12 months pror to initaiton of therapy
Antihypertensive: Peripheral vasodilator	NDC	Hydrogin	5800178	≥1 fill ≤12 months pror to initaiton of therapy
Antihypertensive: Peripheral vasodilator	NDC	Hydrogin	5800691	≥1 fill ≤12 months pror to initaiton of therapy
Antihypertensive: Peripheral vasodilator	NDC	ergoloid	5915501	≥1 fill ≤12 months pror to initaiton of therapy
Antihypertensive: Peripheral vasodilator	NDC	ergoloid	5915501	≥1 fill ≤12 months pror to initaiton of therapy
Antihypertensive: Peripheral vasodilator	NDC	ergoloid	5915504	≥1 fill ≤12 months pror to initaiton of therapy
Antihypertensive: Peripheral vasodilator	NDC	ergoloid	5915504	≥1 fill ≤12 months pror to initaiton of therapy
Antihypertensive: Peripheral vasodilator	NDC	ergoloid	5915504	≥1 fill ≤12 months pror to initaiton of therapy
Antihypertensive: Peripheral vasodilator	NDC	ergoloid	6033527	≥1 fill ≤12 months pror to initaiton of therapy
Antihypertensive: Peripheral vasodilator	NDC	ergoloid	6033529	≥1 fill ≤12 months pror to initaiton of therapy
Antihypertensive: Peripheral vasodilator	NDC	ergoloid	6151585	≥1 fill ≤12 months pror to initaiton of therapy
Antihypertensive: Peripheral vasodilator	NDC	ergoloid	6151585	≥1 fill ≤12 months pror to initaiton of therapy
Antihypertensive: Peripheral vasodilator	NDC	ergoloid	6151585	≥1 fill ≤12 months pror to initaiton of therapy
Antihypertensive: Peripheral vasodilator	NDC	ergoloid	6151585	≥1 fill ≤12 months pror to initaiton of therapy
Antihypertensive: Peripheral vasodilator	NDC	ergoloid	6151587	≥1 fill ≤12 months pror to initaiton of therapy
Antihypertensive: Peripheral vasodilator	NDC	ergoloid	6151587	≥1 fill ≤12 months pror to initaiton of therapy
Antihypertensive: Peripheral vasodilator	NDC	ergoloid	6151587	≥1 fill ≤12 months pror to initaiton of therapy
Antihypertensive: Peripheral vasodilator	NDC	ergoloid	6151587	≥1 fill ≤12 months pror to initaiton of therapy
Antihypertensive: Peripheral vasodilator	NDC	ergoloid	6754011	≥1 fill ≤12 months pror to initaiton of therapy
Antihypertensive: Peripheral vasodilator	NDC	ergoloid	6754011	≥1 fill ≤12 months pror to initaiton of therapy
Antihypertensive: Peripheral vasodilator	NDC	ergoloid	6770566	≥1 fill ≤12 months pror to initaiton of therapy
Antihypertensive: Peripheral vasodilator	NDC	Uni-Gine	6770566	≥1 fill ≤12 months pror to initaiton of therapy
Antihypertensive: Peripheral vasodilator	NDC	ergoloid	6770782	≥1 fill ≤12 months pror to initaiton of therapy
Antihypertensive: Peripheral vasodilator	NDC	ergoloid	6770782	≥1 fill ≤12 months pror to initaiton of therapy
Antihypertensive: Peripheral vasodilator	NDC	Uni-Gine	6770782	≥1 fill ≤12 months pror to initaiton of therapy
Antihypertensive: Peripheral vasodilator	NDC	ergoloid	6862946	≥1 fill ≤12 months pror to initaiton of therapy
Antihypertensive: Peripheral vasodilator	NDC	ergoloid	6862982	≥1 fill ≤12 months pror to initaiton of therapy
Antihypertensive: Peripheral vasodilator	NDC	ergoloid	7191426	≥1 fill ≤12 months pror to initaiton of therapy
Antihypertensive: Peripheral vasodilator	NDC	ergoloid	7191426	≥1 fill ≤12 months pror to initaiton of therapy
Antihypertensive: Peripheral vasodilator	NDC	ergoloid	7191427	≥1 fill ≤12 months pror to initaiton of therapy
Antihypertensive: Peripheral vasodilator	NDC	ergoloid	7191427	≥1 fill ≤12 months pror to initaiton of therapy
Antihypertensive: Peripheral vasodilator	NDC	ergoloid	7191427	≥1 fill ≤12 months pror to initaiton of therapy
Antihypertensive: Peripheral vasodilator	NDC	ergoloid	7250041	≥1 fill ≤12 months pror to initaiton of therapy
Antihypertensive: Peripheral vasodilator	NDC	ergoloid	7250041	≥1 fill ≤12 months pror to initaiton of therapy
Antihypertensive: Peripheral vasodilator	NDC	ergoloid	7250041	≥1 fill ≤12 months pror to initaiton of therapy
Antihypertensive: Peripheral vasodilator	NDC	ergoloid	7250041	≥1 fill ≤12 months pror to initaiton of therapy
Antihypertensive: Peripheral vasodilator	NDC	ergoloid	7250041	≥1 fill ≤12 months pror to initaiton of therapy
Antihypertensive: Peripheral vasodilator	NDC	ergoloid	7250069	≥1 fill ≤12 months pror to initaiton of therapy
Antihypertensive: Peripheral vasodilator	NDC	ergoloid	7250069	≥1 fill ≤12 months pror to initaiton of therapy
Antihypertensive: Peripheral vasodilator	NDC	ergoloid	7250069	≥1 fill ≤12 months pror to initaiton of therapy
Antihypertensive: Peripheral vasodilator	NDC	ergoloid	7250069	≥1 fill ≤12 months pror to initaiton of therapy
Antihypertensive: Peripheral vasodilator	NDC	ergoloid	7790536	≥1 fill ≤12 months pror to initaiton of therapy
Antihypertensive: Peripheral vasodilator	NDC	ergoloid	7790536	≥1 fill ≤12 months pror to initaiton of therapy
Antihypertensive: Peripheral vasodilator	NDC	ergoloid	7790536	≥1 fill ≤12 months pror to initaiton of therapy
Antihypertensive: Peripheral vasodilator	NDC	ergoloid	7790537	≥1 fill ≤12 months pror to initaiton of therapy
Antihypertensive: Peripheral vasodilator	NDC	ergoloid	7790537	≥1 fill ≤12 months pror to initaiton of therapy
Antihypertensive: Peripheral vasodilator	NDC	ergoloid	7811155	≥1 fill ≤12 months pror to initaiton of therapy
Antihypertensive: Peripheral vasodilator	NDC	ergoloid	7811155	≥1 fill ≤12 months pror to initaiton of therapy
Antihypertensive: Peripheral vasodilator	NDC	ergoloid	7811255	≥1 fill ≤12 months pror to initaiton of therapy
Antihypertensive: Peripheral vasodilator	NDC	ergoloid	7811255	≥1 fill ≤12 months pror to initaiton of therapy
Antihypertensive: Peripheral vasodilator	NDC	ergoloid	8143789	≥1 fill ≤12 months pror to initaiton of therapy
Antihypertensive: Peripheral vasodilator	NDC	ergoloid	8143789	≥1 fill ≤12 months pror to initaiton of therapy
Antihypertensive: Peripheral vasodilator	NDC	ergoloid	8143791	≥1 fill ≤12 months pror to initaiton of therapy
Antihypertensive: Peripheral vasodilator	NDC	ergoloid	8396229	≥1 fill ≤12 months pror to initaiton of therapy
Antihypertensive: Peripheral vasodilator	NDC	ergoloid	8396229	≥1 fill ≤12 months pror to initaiton of therapy
Antihypertensive: Peripheral vasodilator	NDC	ergoloid	8396229	≥1 fill ≤12 months pror to initaiton of therapy
Antihypertensive: Peripheral vasodilator	NDC	ergoloid	8396606	≥1 fill ≤12 months pror to initaiton of therapy
Antihypertensive: Peripheral vasodilator	NDC	ergoloid	8396606	≥1 fill ≤12 months pror to initaiton of therapy
Antihypertensive: Peripheral vasodilator	NDC	ergoloid	8396606	≥1 fill ≤12 months pror to initaiton of therapy
Antihypertensive: Peripheral vasodilator	NDC	ergoloid	9040336	≥1 fill ≤12 months pror to initaiton of therapy
Antihypertensive: Peripheral vasodilator	NDC	ergoloid	9040336	≥1 fill ≤12 months pror to initaiton of therapy
Antihypertensive: Peripheral vasodilator	NDC	ergoloid	9040336	≥1 fill ≤12 months pror to initaiton of therapy
Antihypertensive: Peripheral vasodilator	NDC	ergoloid	9040336	≥1 fill ≤12 months pror to initaiton of therapy
Antihypertensive: Peripheral vasodilator	NDC	ergoloid	9040336	≥1 fill ≤12 months pror to initaiton of therapy
Antihypertensive: Peripheral vasodilator	NDC	ergoloid	9040662	≥1 fill ≤12 months pror to initaiton of therapy
Antihypertensive: Peripheral vasodilator	NDC	ergoloid	9040662	≥1 fill ≤12 months pror to initaiton of therapy
Antihypertensive: Peripheral vasodilator	NDC	ergoloid	9040662	≥1 fill ≤12 months pror to initaiton of therapy
Antihypertensive: Peripheral vasodilator	NDC	ergoloid	9040662	≥1 fill ≤12 months pror to initaiton of therapy
Antihypertensive: Peripheral vasodilator	NDC	ergoloid	9485240	≥1 fill ≤12 months pror to initaiton of therapy
Antihypertensive: Peripheral vasodilator	NDC	ergoloid	9485240	≥1 fill ≤12 months pror to initaiton of therapy
Antihypertensive: Peripheral vasodilator	NDC	ergoloid	9485434	≥1 fill ≤12 months pror to initaiton of therapy
Antihypertensive: Peripheral vasodilator	NDC	ergoloid	9485434	≥1 fill ≤12 months pror to initaiton of therapy
Antihypertensive: Peripheral vasodilator	NDC	Hydroloid-G	107540018	≥1 fill ≤12 months pror to initaiton of therapy
Antihypertensive: Peripheral vasodilator	NDC	Hydroloid-G	107540019	≥1 fill ≤12 months pror to initaiton of therapy
Antihypertensive: Peripheral vasodilator	NDC	ergoloid	108760041	≥1 fill ≤12 months pror to initaiton of therapy
Antihypertensive: Peripheral vasodilator	NDC	ergoloid	108760042	≥1 fill ≤12 months pror to initaiton of therapy
Antihypertensive: Peripheral vasodilator	NDC	ergoloid	112891476	≥1 fill ≤12 months pror to initaiton of therapy
Antihypertensive: Peripheral vasodilator	NDC	ergoloid	112891476	≥1 fill ≤12 months pror to initaiton of therapy
Antihypertensive: Peripheral vasodilator	NDC	ergoloid	112891476	≥1 fill ≤12 months pror to initaiton of therapy
Antihypertensive: Peripheral vasodilator	NDC	ergoloid	118450248	≥1 fill ≤12 months pror to initaiton of therapy
Antihypertensive: Peripheral vasodilator	NDC	ergoloid	118450248	≥1 fill ≤12 months pror to initaiton of therapy
Antihypertensive: Peripheral vasodilator	NDC	ergoloid	118450248	≥1 fill ≤12 months pror to initaiton of therapy
Antihypertensive: Peripheral vasodilator	NDC	ergoloid	118450250	≥1 fill ≤12 months pror to initaiton of therapy
Antihypertensive: Peripheral vasodilator	NDC	ergoloid	118450250	≥1 fill ≤12 months pror to initaiton of therapy
Antihypertensive: Peripheral vasodilator	NDC	ergoloid	120710330	≥1 fill ≤12 months pror to initaiton of therapy
Antihypertensive: Peripheral vasodilator	NDC	ergoloid	120710330	≥1 fill ≤12 months pror to initaiton of therapy
Antihypertensive: Peripheral vasodilator	NDC	ergoloid	120710334	≥1 fill ≤12 months pror to initaiton of therapy
Antihypertensive: Peripheral vasodilator	NDC	ergoloid	120710334	≥1 fill ≤12 months pror to initaiton of therapy
Antihypertensive: Peripheral vasodilator	NDC	ergoloid	120710334	≥1 fill ≤12 months pror to initaiton of therapy
Antihypertensive: Peripheral vasodilator	NDC	ergoloid	170228844	≥1 fill ≤12 months pror to initaiton of therapy
Antihypertensive: Peripheral vasodilator	NDC	ergoloid	170228844	≥1 fill ≤12 months pror to initaiton of therapy
Antihypertensive: Peripheral vasodilator	NDC	ergoloid	172360167	≥1 fill ≤12 months pror to initaiton of therapy
Antihypertensive: Peripheral vasodilator	NDC	ergoloid	172360167	≥1 fill ≤12 months pror to initaiton of therapy
Antihypertensive: Peripheral vasodilator	NDC	ergoloid	172360167	≥1 fill ≤12 months pror to initaiton of therapy
Antihypertensive: Peripheral vasodilator	NDC	ergoloid	242080079	≥1 fill ≤12 months pror to initaiton of therapy
Antihypertensive: Peripheral vasodilator	NDC	ergoloid	242080079	≥1 fill ≤12 months pror to initaiton of therapy
Antihypertensive: Peripheral vasodilator	NDC	ergoloid	242080079	≥1 fill ≤12 months pror to initaiton of therapy
Antihypertensive: Peripheral vasodilator	NDC	ergoloid	242080079	≥1 fill ≤12 months pror to initaiton of therapy
Antihypertensive: Peripheral vasodilator	NDC	ergoloid	354700054	≥1 fill ≤12 months pror to initaiton of therapy
Antihypertensive: Peripheral vasodilator	NDC	ergoloid	354700069	≥1 fill ≤12 months pror to initaiton of therapy
Antihypertensive: Peripheral vasodilator	NDC	ergoloid	380220330	≥1 fill ≤12 months pror to initaiton of therapy
Antihypertensive: Peripheral vasodilator	NDC	ergoloid	380220344	≥1 fill ≤12 months pror to initaiton of therapy
Antihypertensive: Peripheral vasodilator	NDC	ergoloid (bulk)	387790860	≥1 fill ≤12 months pror to initaiton of therapy
Antihypertensive: Peripheral vasodilator	NDC	ergoloid (bulk)	387790860	≥1 fill ≤12 months pror to initaiton of therapy
Antihypertensive: Peripheral vasodilator	NDC	ergoloid	422910267	≥1 fill ≤12 months pror to initaiton of therapy
Antihypertensive: Peripheral vasodilator	NDC	Alkergot	451240969	≥1 fill ≤12 months pror to initaiton of therapy
Antihypertensive: Peripheral vasodilator	NDC	Alkergot	451240969	≥1 fill ≤12 months pror to initaiton of therapy
Antihypertensive: Peripheral vasodilator	NDC	Trihydrogen	461980246	≥1 fill ≤12 months pror to initaiton of therapy
Antihypertensive: Peripheral vasodilator	NDC	ergoloid	461980246	≥1 fill ≤12 months pror to initaiton of therapy
Antihypertensive: Peripheral vasodilator	NDC	ergoloid	467030047	≥1 fill ≤12 months pror to initaiton of therapy
Antihypertensive: Peripheral vasodilator	NDC	ergoloid	472022289	≥1 fill ≤12 months pror to initaiton of therapy
Antihypertensive: Peripheral vasodilator	NDC	ergoloid	472022289	≥1 fill ≤12 months pror to initaiton of therapy
Antihypertensive: Peripheral vasodilator	NDC	ergoloid	472022289	≥1 fill ≤12 months pror to initaiton of therapy
Antihypertensive: Peripheral vasodilator	NDC	ergoloid	472022389	≥1 fill ≤12 months pror to initaiton of therapy
Antihypertensive: Peripheral vasodilator	NDC	ergoloid	472022389	≥1 fill ≤12 months pror to initaiton of therapy
Antihypertensive: Peripheral vasodilator	NDC	ergoloid	472022389	≥1 fill ≤12 months pror to initaiton of therapy
Antihypertensive: Peripheral vasodilator	NDC	ergoloid	474710085	≥1 fill ≤12 months pror to initaiton of therapy
Antihypertensive: Peripheral vasodilator	NDC	ergoloid	474710505	≥1 fill ≤12 months pror to initaiton of therapy
Antihypertensive: Peripheral vasodilator	NDC	ergoloid	476790480	≥1 fill ≤12 months pror to initaiton of therapy
Antihypertensive: Peripheral vasodilator	NDC	ergoloid	476790480	≥1 fill ≤12 months pror to initaiton of therapy
Antihypertensive: Peripheral vasodilator	NDC	ergoloid	476790480	≥1 fill ≤12 months pror to initaiton of therapy
Antihypertensive: Peripheral vasodilator	NDC	ergoloid	476790480	≥1 fill ≤12 months pror to initaiton of therapy
Antihypertensive: Peripheral vasodilator	NDC	ergoloid	493348116	≥1 fill ≤12 months pror to initaiton of therapy
Antihypertensive: Peripheral vasodilator	NDC	ergoloid	493348116	≥1 fill ≤12 months pror to initaiton of therapy
Antihypertensive: Peripheral vasodilator	NDC	ergoloid	493348116	≥1 fill ≤12 months pror to initaiton of therapy
Antihypertensive: Peripheral vasodilator	NDC	Hybalergine	496480145	≥1 fill ≤12 months pror to initaiton of therapy
Antihypertensive: Peripheral vasodilator	NDC	Hybalergine	496480145	≥1 fill ≤12 months pror to initaiton of therapy
Antihypertensive: Peripheral vasodilator	NDC	Hybalergine	496480903	≥1 fill ≤12 months pror to initaiton of therapy
Antihypertensive: Peripheral vasodilator	NDC	Hybalergine	496480903	≥1 fill ≤12 months pror to initaiton of therapy
Antihypertensive: Peripheral vasodilator	NDC	Hybalergine	496480903	≥1 fill ≤12 months pror to initaiton of therapy
Antihypertensive: Peripheral vasodilator	NDC	ergoloid	497270218	≥1 fill ≤12 months pror to initaiton of therapy
Antihypertensive: Peripheral vasodilator	NDC	ergoloid	497270218	≥1 fill ≤12 months pror to initaiton of therapy
Antihypertensive: Peripheral vasodilator	NDC	ergoloid	497270220	≥1 fill ≤12 months pror to initaiton of therapy
Antihypertensive: Peripheral vasodilator	NDC	ergoloid	497270220	≥1 fill ≤12 months pror to initaiton of therapy
Antihypertensive: Peripheral vasodilator	NDC	ergoloid	497270220	≥1 fill ≤12 months pror to initaiton of therapy
Antihypertensive: Peripheral vasodilator	NDC	ergoloid	497270220	≥1 fill ≤12 months pror to initaiton of therapy
Antihypertensive: Peripheral vasodilator	NDC	ergoloid	502720969	≥1 fill ≤12 months pror to initaiton of therapy
Antihypertensive: Peripheral vasodilator	NDC	ergoloid	504300007	≥1 fill ≤12 months pror to initaiton of therapy
Antihypertensive: Peripheral vasodilator	NDC	ergoloid	504300007	≥1 fill ≤12 months pror to initaiton of therapy
Antihypertensive: Peripheral vasodilator	NDC	ergoloid	504300008	≥1 fill ≤12 months pror to initaiton of therapy
Antihypertensive: Peripheral vasodilator	NDC	ergoloid	510790038	≥1 fill ≤12 months pror to initaiton of therapy
Antihypertensive: Peripheral vasodilator	NDC	ergoloid	510790038	≥1 fill ≤12 months pror to initaiton of therapy
Antihypertensive: Peripheral vasodilator	NDC	ergoloid	510790038	≥1 fill ≤12 months pror to initaiton of therapy
Antihypertensive: Peripheral vasodilator	NDC	ergoloid	510790110	≥1 fill ≤12 months pror to initaiton of therapy
Antihypertensive: Peripheral vasodilator	NDC	ergoloid	510790110	≥1 fill ≤12 months pror to initaiton of therapy
Antihypertensive: Peripheral vasodilator	NDC	ergoloid	510790110	≥1 fill ≤12 months pror to initaiton of therapy
Antihypertensive: Peripheral vasodilator	NDC	ergoloid	510790110	≥1 fill ≤12 months pror to initaiton of therapy
Antihypertensive: Peripheral vasodilator	NDC	ergoloid	512030188	≥1 fill ≤12 months pror to initaiton of therapy
Antihypertensive: Peripheral vasodilator	NDC	ergoloid	512030189	≥1 fill ≤12 months pror to initaiton of therapy
Antihypertensive: Peripheral vasodilator	NDC	ergoloid	514320169	≥1 fill ≤12 months pror to initaiton of therapy
Antihypertensive: Peripheral vasodilator	NDC	ergoloid	514320169	≥1 fill ≤12 months pror to initaiton of therapy
Antihypertensive: Peripheral vasodilator	NDC	ergoloid	514320169	≥1 fill ≤12 months pror to initaiton of therapy
Antihypertensive: Peripheral vasodilator	NDC	ergoloid	514320218	≥1 fill ≤12 months pror to initaiton of therapy
Antihypertensive: Peripheral vasodilator	NDC	ergoloid	514320218	≥1 fill ≤12 months pror to initaiton of therapy
Antihypertensive: Peripheral vasodilator	NDC	ergoloid	514320218	≥1 fill ≤12 months pror to initaiton of therapy
Antihypertensive: Peripheral vasodilator	NDC	ergoloid	514320218	≥1 fill ≤12 months pror to initaiton of therapy
Antihypertensive: Peripheral vasodilator	NDC	ergoloid (bulk)	515520798	≥1 fill ≤12 months pror to initaiton of therapy
Antihypertensive: Peripheral vasodilator	NDC	ergoloid (bulk)	515520798	≥1 fill ≤12 months pror to initaiton of therapy
Antihypertensive: Peripheral vasodilator	NDC	ergoloid	517280197	≥1 fill ≤12 months pror to initaiton of therapy
Antihypertensive: Peripheral vasodilator	NDC	ergoloid	517280197	≥1 fill ≤12 months pror to initaiton of therapy
Antihypertensive: Peripheral vasodilator	NDC	ergoloid	517280198	≥1 fill ≤12 months pror to initaiton of therapy
Antihypertensive: Peripheral vasodilator	NDC	ergoloid	517280198	≥1 fill ≤12 months pror to initaiton of therapy
Antihypertensive: Peripheral vasodilator	NDC	ergoloid (bulk)	519272481	≥1 fill ≤12 months pror to initaiton of therapy
Antihypertensive: Peripheral vasodilator	NDC	ergoloid	524460225	≥1 fill ≤12 months pror to initaiton of therapy
Antihypertensive: Peripheral vasodilator	NDC	ergoloid	524460229	≥1 fill ≤12 months pror to initaiton of therapy
Antihypertensive: Peripheral vasodilator	NDC	Codamine	524930741	≥1 fill ≤12 months pror to initaiton of therapy
Antihypertensive: Peripheral vasodilator	NDC	ergoloid	525550501	≥1 fill ≤12 months pror to initaiton of therapy
Antihypertensive: Peripheral vasodilator	NDC	ergoloid	525550504	≥1 fill ≤12 months pror to initaiton of therapy
Antihypertensive: Peripheral vasodilator	NDC	ergoloid	525550504	≥1 fill ≤12 months pror to initaiton of therapy
Antihypertensive: Peripheral vasodilator	NDC	ergoloid	527280337	≥1 fill ≤12 months pror to initaiton of therapy
Antihypertensive: Peripheral vasodilator	NDC	ergoloid	532580120	≥1 fill ≤12 months pror to initaiton of therapy
Antihypertensive: Peripheral vasodilator	NDC	ergoloid	534451518	≥1 fill ≤12 months pror to initaiton of therapy
Antihypertensive: Peripheral vasodilator	NDC	ergoloid	534890281	≥1 fill ≤12 months pror to initaiton of therapy
Antihypertensive: Peripheral vasodilator	NDC	ergoloid	534890281	≥1 fill ≤12 months pror to initaiton of therapy
Antihypertensive: Peripheral vasodilator	NDC	ergoloid	534890281	≥1 fill ≤12 months pror to initaiton of therapy
Antihypertensive: Peripheral vasodilator	NDC	ergoloid	534890282	≥1 fill ≤12 months pror to initaiton of therapy
Antihypertensive: Peripheral vasodilator	NDC	ergoloid	534890282	≥1 fill ≤12 months pror to initaiton of therapy
Antihypertensive: Peripheral vasodilator	NDC	ergoloid	536330252	≥1 fill ≤12 months pror to initaiton of therapy
Antihypertensive: Peripheral vasodilator	NDC	ergoloid	536330252	≥1 fill ≤12 months pror to initaiton of therapy
Antihypertensive: Peripheral vasodilator	NDC	ergoloid	536330252	≥1 fill ≤12 months pror to initaiton of therapy
Antihypertensive: Peripheral vasodilator	NDC	ergoloid	536330254	≥1 fill ≤12 months pror to initaiton of therapy
Antihypertensive: Peripheral vasodilator	NDC	ergoloid	536330254	≥1 fill ≤12 months pror to initaiton of therapy
Antihypertensive: Peripheral vasodilator	NDC	ergoloid	536330254	≥1 fill ≤12 months pror to initaiton of therapy
Antihypertensive: Peripheral vasodilator	NDC	Hydergine LC	541240398	≥1 fill ≤12 months pror to initaiton of therapy
Antihypertensive: Peripheral vasodilator	NDC	ergoloid	542740014	≥1 fill ≤12 months pror to initaiton of therapy
Antihypertensive: Peripheral vasodilator	NDC	ergoloid	542740014	≥1 fill ≤12 months pror to initaiton of therapy
Antihypertensive: Peripheral vasodilator	NDC	ergoloid	545690663	≥1 fill ≤12 months pror to initaiton of therapy
Antihypertensive: Peripheral vasodilator	NDC	ergoloid	545690663	≥1 fill ≤12 months pror to initaiton of therapy
Antihypertensive: Peripheral vasodilator	NDC	ergoloid	545690663	≥1 fill ≤12 months pror to initaiton of therapy
Antihypertensive: Peripheral vasodilator	NDC	Hydergine	545691475	≥1 fill ≤12 months pror to initaiton of therapy
Antihypertensive: Peripheral vasodilator	NDC	H.E.A.	548120051	≥1 fill ≤12 months pror to initaiton of therapy
Antihypertensive: Peripheral vasodilator	NDC	H.E.A.	548120051	≥1 fill ≤12 months pror to initaiton of therapy
Antihypertensive: Peripheral vasodilator	NDC	H.E.A.	548120052	≥1 fill ≤12 months pror to initaiton of therapy
Antihypertensive: Peripheral vasodilator	NDC	ergoloid	548680899	≥1 fill ≤12 months pror to initaiton of therapy
Antihypertensive: Peripheral vasodilator	NDC	ergoloid	548680899	≥1 fill ≤12 months pror to initaiton of therapy
Antihypertensive: Peripheral vasodilator	NDC	ergoloid	550810217	≥1 fill ≤12 months pror to initaiton of therapy
Antihypertensive: Peripheral vasodilator	NDC	ergoloid	550810218	≥1 fill ≤12 months pror to initaiton of therapy
Antihypertensive: Peripheral vasodilator	NDC	ergoloid	550840727	≥1 fill ≤12 months pror to initaiton of therapy
Antihypertensive: Peripheral vasodilator	NDC	ergoloid	550840727	≥1 fill ≤12 months pror to initaiton of therapy
Antihypertensive: Peripheral vasodilator	NDC	ergoloid	553700512	≥1 fill ≤12 months pror to initaiton of therapy
Antihypertensive: Peripheral vasodilator	NDC	ergoloid	553700512	≥1 fill ≤12 months pror to initaiton of therapy
Antihypertensive: Peripheral vasodilator	NDC	ergoloid	561260252	≥1 fill ≤12 months pror to initaiton of therapy
Antihypertensive: Peripheral vasodilator	NDC	ergoloid	574800326	≥1 fill ≤12 months pror to initaiton of therapy
Antihypertensive: Peripheral vasodilator	NDC	ergoloid	577836620	≥1 fill ≤12 months pror to initaiton of therapy
Antihypertensive: Peripheral vasodilator	NDC	ergoloid	577836620	≥1 fill ≤12 months pror to initaiton of therapy
Antihypertensive: Peripheral vasodilator	NDC	ergoloid	577836630	≥1 fill ≤12 months pror to initaiton of therapy
Antihypertensive: Peripheral vasodilator	NDC	ergoloid	577836630	≥1 fill ≤12 months pror to initaiton of therapy
Antihypertensive: Peripheral vasodilator	NDC	ergoloid	577836630	≥1 fill ≤12 months pror to initaiton of therapy
Antihypertensive: Peripheral vasodilator	NDC	ergoloid	577918936	≥1 fill ≤12 months pror to initaiton of therapy
Antihypertensive: Peripheral vasodilator	NDC	ergoloid	584693857	≥1 fill ≤12 months pror to initaiton of therapy
Antihypertensive: Peripheral vasodilator	NDC	ergoloid	613920111	≥1 fill ≤12 months pror to initaiton of therapy
Antihypertensive: Peripheral vasodilator	NDC	ergoloid	613920111	≥1 fill ≤12 months pror to initaiton of therapy
Antihypertensive: Peripheral vasodilator	NDC	ergoloid	613920111	≥1 fill ≤12 months pror to initaiton of therapy
Antihypertensive: Peripheral vasodilator	NDC	ergoloid	613920111	≥1 fill ≤12 months pror to initaiton of therapy
Antihypertensive: Peripheral vasodilator	NDC	ergoloid	613920111	≥1 fill ≤12 months pror to initaiton of therapy
Antihypertensive: Peripheral vasodilator	NDC	ergoloid	613920111	≥1 fill ≤12 months pror to initaiton of therapy
Antihypertensive: Peripheral vasodilator	NDC	ergoloid	613920111	≥1 fill ≤12 months pror to initaiton of therapy
Antihypertensive: Peripheral vasodilator	NDC	ergoloid	613920111	≥1 fill ≤12 months pror to initaiton of therapy
Antihypertensive: Peripheral vasodilator	NDC	ergoloid	613920111	≥1 fill ≤12 months pror to initaiton of therapy
Antihypertensive: Peripheral vasodilator	NDC	ergoloid	613920111	≥1 fill ≤12 months pror to initaiton of therapy
Antihypertensive: Peripheral vasodilator	NDC	ergoloid	625840694	≥1 fill ≤12 months pror to initaiton of therapy
Antihypertensive: Peripheral vasodilator	NDC	ergoloid (bulk)	629912859	≥1 fill ≤12 months pror to initaiton of therapy
Antihypertensive: Peripheral vasodilator	NDC	ergoloid (bulk)	629912859	≥1 fill ≤12 months pror to initaiton of therapy
Antihypertensive: Peripheral vasodilator	NDC	Ergotrate	21629	≥1 fill ≤12 months pror to initaiton of therapy
Antihypertensive: Peripheral vasodilator	NDC	Ergotrate	21629	≥1 fill ≤12 months pror to initaiton of therapy
Antihypertensive: Peripheral vasodilator	NDC	Wigraine	520542	≥1 fill ≤12 months pror to initaiton of therapy
Antihypertensive: Peripheral vasodilator	NDC	Wigraine	520542	≥1 fill ≤12 months pror to initaiton of therapy
Antihypertensive: Peripheral vasodilator	NDC	Wigrettes Sublingual	520547	≥1 fill ≤12 months pror to initaiton of therapy
Antihypertensive: Peripheral vasodilator	NDC	Wigraine	520548	≥1 fill ≤12 months pror to initaiton of therapy
Antihypertensive: Peripheral vasodilator	NDC	Wigraine-PB	520549	≥1 fill ≤12 months pror to initaiton of therapy
Antihypertensive: Peripheral vasodilator	NDC	Ergostat	710111	≥1 fill ≤12 months pror to initaiton of therapy
Antihypertensive: Peripheral vasodilator	NDC	Cafergot	780033	≥1 fill ≤12 months pror to initaiton of therapy
Antihypertensive: Peripheral vasodilator	NDC	Cafergot	780034	≥1 fill ≤12 months pror to initaiton of therapy
Antihypertensive: Peripheral vasodilator	NDC	Cafergot	780034	≥1 fill ≤12 months pror to initaiton of therapy
Antihypertensive: Peripheral vasodilator	NDC	Cafergot	780034	≥1 fill ≤12 months pror to initaiton of therapy
Antihypertensive: Peripheral vasodilator	NDC	Cafergot PB	780035	≥1 fill ≤12 months pror to initaiton of therapy
Antihypertensive: Peripheral vasodilator	NDC	Cafergot PB	780036	≥1 fill ≤12 months pror to initaiton of therapy
Antihypertensive: Peripheral vasodilator	NDC	Cafergot PB	780036	≥1 fill ≤12 months pror to initaiton of therapy
Antihypertensive: Peripheral vasodilator	NDC	D.H.E. 45	780041	≥1 fill ≤12 months pror to initaiton of therapy
Antihypertensive: Peripheral vasodilator	NDC	D.H.E.45	780041	≥1 fill ≤12 months pror to initaiton of therapy
Antihypertensive: Peripheral vasodilator	NDC	Migranal	780245	≥1 fill ≤12 months pror to initaiton of therapy
Antihypertensive: Peripheral vasodilator	NDC	Cafergot	780349	≥1 fill ≤12 months pror to initaiton of therapy
Antihypertensive: Peripheral vasodilator	NDC	Regergot PB	1023050	≥1 fill ≤12 months pror to initaiton of therapy
Antihypertensive: Peripheral vasodilator	NDC	Migergot PB	1430112	≥1 fill ≤12 months pror to initaiton of therapy
Antihypertensive: Peripheral vasodilator	NDC	ergotamine-caffeine	1432120	≥1 fill ≤12 months pror to initaiton of therapy
Antihypertensive: Peripheral vasodilator	NDC	dihydroergotamine	1439273	≥1 fill ≤12 months pror to initaiton of therapy
Antihypertensive: Peripheral vasodilator	NDC	dihydroergotamine	1439273	≥1 fill ≤12 months pror to initaiton of therapy
Antihypertensive: Peripheral vasodilator	NDC	Migracet-PB	1440633	≥1 fill ≤12 months pror to initaiton of therapy
Antihypertensive: Peripheral vasodilator	NDC	Migergot PB	1502695	≥1 fill ≤12 months pror to initaiton of therapy
Antihypertensive: Peripheral vasodilator	NDC	Ergotamine Tartrate W/Caffeine	1570666	≥1 fill ≤12 months pror to initaiton of therapy
Antihypertensive: Peripheral vasodilator	NDC	Gotamine	1810608	≥1 fill ≤12 months pror to initaiton of therapy
Antihypertensive: Peripheral vasodilator	NDC	Cafermine PB	1821429	≥1 fill ≤12 months pror to initaiton of therapy
Antihypertensive: Peripheral vasodilator	NDC	Bel-Phen-Ergot	1821847	≥1 fill ≤12 months pror to initaiton of therapy
Antihypertensive: Peripheral vasodilator	NDC	Bel-Phen-Ergot S	1821990	≥1 fill ≤12 months pror to initaiton of therapy
Antihypertensive: Peripheral vasodilator	NDC	Ergocaff-PB	1827007	≥1 fill ≤12 months pror to initaiton of therapy
Antihypertensive: Peripheral vasodilator	NDC	Migranal	1870245	≥1 fill ≤12 months pror to initaiton of therapy
Antihypertensive: Peripheral vasodilator	NDC	Migranal	1870245	≥1 fill ≤12 months pror to initaiton of therapy
Antihypertensive: Peripheral vasodilator	NDC	Migranal	1870245	≥1 fill ≤12 months pror to initaiton of therapy
Antihypertensive: Peripheral vasodilator	NDC	ergot-pentobarb-bella-caf	2235460	≥1 fill ≤12 months pror to initaiton of therapy
Antihypertensive: Peripheral vasodilator	NDC	ergotamine-caffeine	2470268	≥1 fill ≤12 months pror to initaiton of therapy
Antihypertensive: Peripheral vasodilator	NDC	ergotamine-caffeine	2470268	≥1 fill ≤12 months pror to initaiton of therapy
Antihypertensive: Peripheral vasodilator	NDC	D.H.E. 45	2470930	≥1 fill ≤12 months pror to initaiton of therapy
Antihypertensive: Peripheral vasodilator	NDC	Migergot PB	3040783	≥1 fill ≤12 months pror to initaiton of therapy
Antihypertensive: Peripheral vasodilator	NDC	Cafermine	3040803	≥1 fill ≤12 months pror to initaiton of therapy
Antihypertensive: Peripheral vasodilator	NDC	Micomp P.B.	3042044	≥1 fill ≤12 months pror to initaiton of therapy
Antihypertensive: Peripheral vasodilator	NDC	Migergot PB	3061123	≥1 fill ≤12 months pror to initaiton of therapy
Antihypertensive: Peripheral vasodilator	NDC	Migergot PB	3591113	≥1 fill ≤12 months pror to initaiton of therapy
Antihypertensive: Peripheral vasodilator	NDC	Cafetrate	3642177	≥1 fill ≤12 months pror to initaiton of therapy
Antihypertensive: Peripheral vasodilator	NDC	Cafetrate PB	3647349	≥1 fill ≤12 months pror to initaiton of therapy
Antihypertensive: Peripheral vasodilator	NDC	Phenobarbital/Ergotamine/Bell	4054794	≥1 fill ≤12 months pror to initaiton of therapy
Antihypertensive: Peripheral vasodilator	NDC	Lanatrate	5271217	≥1 fill ≤12 months pror to initaiton of therapy
Antihypertensive: Peripheral vasodilator	NDC	Lanatrate	5271217	≥1 fill ≤12 months pror to initaiton of therapy
Antihypertensive: Peripheral vasodilator	NDC	Ergo-Caff-Pentobarbital	5360231	≥1 fill ≤12 months pror to initaiton of therapy
Antihypertensive: Peripheral vasodilator	NDC	Ergotamine Tartrate W/Caffeine	5360240	≥1 fill ≤12 months pror to initaiton of therapy
Antihypertensive: Peripheral vasodilator	NDC	Ergo-Caff Pb	5363801	≥1 fill ≤12 months pror to initaiton of therapy
Antihypertensive: Peripheral vasodilator	NDC	Cafermine PB	5376442	≥1 fill ≤12 months pror to initaiton of therapy
Antihypertensive: Peripheral vasodilator	NDC	dihydroergotamine	5740850	≥1 fill ≤12 months pror to initaiton of therapy
Antihypertensive: Peripheral vasodilator	NDC	dihydroergotamine	5740850	≥1 fill ≤12 months pror to initaiton of therapy
Antihypertensive: Peripheral vasodilator	NDC	Cafagen PB	5800549	≥1 fill ≤12 months pror to initaiton of therapy
Antihypertensive: Peripheral vasodilator	NDC	Ergomar	5850120	≥1 fill ≤12 months pror to initaiton of therapy
Antihypertensive: Peripheral vasodilator	NDC	Cafetrate	6038106	≥1 fill ≤12 months pror to initaiton of therapy
Antihypertensive: Peripheral vasodilator	NDC	Phenobarbital/Ergotamine/Bell	6590403	≥1 fill ≤12 months pror to initaiton of therapy
Antihypertensive: Peripheral vasodilator	NDC	Ergo-Comp-Pb	6771382	≥1 fill ≤12 months pror to initaiton of therapy
Antihypertensive: Peripheral vasodilator	NDC	Migergot	6771403	≥1 fill ≤12 months pror to initaiton of therapy
Antihypertensive: Peripheral vasodilator	NDC	Migergot PB	6860112	≥1 fill ≤12 months pror to initaiton of therapy
Antihypertensive: Peripheral vasodilator	NDC	Migergot PB	7130112	≥1 fill ≤12 months pror to initaiton of therapy
Antihypertensive: Peripheral vasodilator	NDC	Migergot	7130166	≥1 fill ≤12 months pror to initaiton of therapy
Antihypertensive: Peripheral vasodilator	NDC	Migergot	7130166	≥1 fill ≤12 months pror to initaiton of therapy
Antihypertensive: Peripheral vasodilator	NDC	Bio-Got PB	7197648	≥1 fill ≤12 months pror to initaiton of therapy
Antihypertensive: Peripheral vasodilator	NDC	Migergot PB	7797456	≥1 fill ≤12 months pror to initaiton of therapy
Antihypertensive: Peripheral vasodilator	NDC	ergotamine-phenobarb-belladon	7811701	≥1 fill ≤12 months pror to initaiton of therapy
Antihypertensive: Peripheral vasodilator	NDC	Ercaf	7811995	≥1 fill ≤12 months pror to initaiton of therapy
Antihypertensive: Peripheral vasodilator	NDC	Cafergot	7815405	≥1 fill ≤12 months pror to initaiton of therapy
Antihypertensive: Peripheral vasodilator	NDC	Cafergot	7815995	≥1 fill ≤12 months pror to initaiton of therapy
Antihypertensive: Peripheral vasodilator	NDC	Ergotamine Tartrate W/Caffeine	8141382	≥1 fill ≤12 months pror to initaiton of therapy
Antihypertensive: Peripheral vasodilator	NDC	Migergot PB	8396539	≥1 fill ≤12 months pror to initaiton of therapy
Antihypertensive: Peripheral vasodilator	NDC	Migergot	8397283	≥1 fill ≤12 months pror to initaiton of therapy
Antihypertensive: Peripheral vasodilator	NDC	Micomp-PB	8397664	≥1 fill ≤12 months pror to initaiton of therapy
Antihypertensive: Peripheral vasodilator	NDC	Cafatine PB	9041750	≥1 fill ≤12 months pror to initaiton of therapy
Antihypertensive: Peripheral vasodilator	NDC	Micomp-PB	9041751	≥1 fill ≤12 months pror to initaiton of therapy
Antihypertensive: Peripheral vasodilator	NDC	Cafatine	9042595	≥1 fill ≤12 months pror to initaiton of therapy
Antihypertensive: Peripheral vasodilator	NDC	Cafatine	9042652	≥1 fill ≤12 months pror to initaiton of therapy
Antihypertensive: Peripheral vasodilator	NDC	Cafatine PB	9042695	≥1 fill ≤12 months pror to initaiton of therapy
Antihypertensive: Peripheral vasodilator	NDC	Caffeine-Ergotamine-Pentobarb	9045384	≥1 fill ≤12 months pror to initaiton of therapy
Antihypertensive: Peripheral vasodilator	NDC	Ergomar	108020120	≥1 fill ≤12 months pror to initaiton of therapy
Antihypertensive: Peripheral vasodilator	NDC	Ergomar	108021202	≥1 fill ≤12 months pror to initaiton of therapy
Antihypertensive: Peripheral vasodilator	NDC	Ergocaff-PB	115280200	≥1 fill ≤12 months pror to initaiton of therapy
Antihypertensive: Peripheral vasodilator	NDC	Ergotamine Tartrate W/Caffeine	172360347	≥1 fill ≤12 months pror to initaiton of therapy
Antihypertensive: Peripheral vasodilator	NDC	dihydroergotamine	242010463	≥1 fill ≤12 months pror to initaiton of therapy
Antihypertensive: Peripheral vasodilator	NDC	dihydroergotamine	242010463	≥1 fill ≤12 months pror to initaiton of therapy
Antihypertensive: Peripheral vasodilator	NDC	ergotamine-caffeine	244700917	≥1 fill ≤12 months pror to initaiton of therapy
Antihypertensive: Peripheral vasodilator	NDC	ergotamine tartrate (bulk)	378030523	≥1 fill ≤12 months pror to initaiton of therapy
Antihypertensive: Peripheral vasodilator	NDC	ergotamine tartrate (bulk)	387790219	≥1 fill ≤12 months pror to initaiton of therapy
Antihypertensive: Peripheral vasodilator	NDC	ergotamine tartrate (bulk)	387790219	≥1 fill ≤12 months pror to initaiton of therapy
Antihypertensive: Peripheral vasodilator	NDC	ergotamine tartrate (bulk)	387790219	≥1 fill ≤12 months pror to initaiton of therapy
Antihypertensive: Peripheral vasodilator	NDC	ergotamine tartrate (bulk)	387790219	≥1 fill ≤12 months pror to initaiton of therapy
Antihypertensive: Peripheral vasodilator	NDC	ergotamine tartrate (bulk)	387790219	≥1 fill ≤12 months pror to initaiton of therapy
Antihypertensive: Peripheral vasodilator	NDC	dihydroergotamine mesylt(bulk)	387790303	≥1 fill ≤12 months pror to initaiton of therapy
Antihypertensive: Peripheral vasodilator	NDC	dihydroergotamine mesylt(bulk)	387790303	≥1 fill ≤12 months pror to initaiton of therapy
Antihypertensive: Peripheral vasodilator	NDC	dihydroergotamine mesylt(bulk)	387790303	≥1 fill ≤12 months pror to initaiton of therapy
Antihypertensive: Peripheral vasodilator	NDC	dihydroergotamine mesylt(bulk)	387790303	≥1 fill ≤12 months pror to initaiton of therapy
Antihypertensive: Peripheral vasodilator	NDC	dihydroergotamine mesylt(bulk)	387790303	≥1 fill ≤12 months pror to initaiton of therapy
Antihypertensive: Peripheral vasodilator	NDC	Micomp-PB	472022701	≥1 fill ≤12 months pror to initaiton of therapy
Antihypertensive: Peripheral vasodilator	NDC	Migergot PB	472023522	≥1 fill ≤12 months pror to initaiton of therapy
Antihypertensive: Peripheral vasodilator	NDC	dihydroergotamine mesylt(bulk)	494522616	≥1 fill ≤12 months pror to initaiton of therapy
Antihypertensive: Peripheral vasodilator	NDC	dihydroergotamine mesylt(bulk)	494522616	≥1 fill ≤12 months pror to initaiton of therapy
Antihypertensive: Peripheral vasodilator	NDC	dihydroergotamine mesylt(bulk)	494522616	≥1 fill ≤12 months pror to initaiton of therapy
Antihypertensive: Peripheral vasodilator	NDC	ergotamine tartrate (bulk)	494522763	≥1 fill ≤12 months pror to initaiton of therapy
Antihypertensive: Peripheral vasodilator	NDC	Migergot PB	496480783	≥1 fill ≤12 months pror to initaiton of therapy
Antihypertensive: Peripheral vasodilator	NDC	Caffer-Tab	502720929	≥1 fill ≤12 months pror to initaiton of therapy
Antihypertensive: Peripheral vasodilator	NDC	Dhe	509300860	≥1 fill ≤12 months pror to initaiton of therapy
Antihypertensive: Peripheral vasodilator	NDC	Dhe	509300860	≥1 fill ≤12 months pror to initaiton of therapy
Antihypertensive: Peripheral vasodilator	NDC	ergotamine tartrate (bulk)	515520181	≥1 fill ≤12 months pror to initaiton of therapy
Antihypertensive: Peripheral vasodilator	NDC	ergotamine tartrate (bulk)	515520181	≥1 fill ≤12 months pror to initaiton of therapy
Antihypertensive: Peripheral vasodilator	NDC	ergotamine tartrate (bulk)	515520181	≥1 fill ≤12 months pror to initaiton of therapy
Antihypertensive: Peripheral vasodilator	NDC	ergotamine tartrate (bulk)	515520181	≥1 fill ≤12 months pror to initaiton of therapy
Antihypertensive: Peripheral vasodilator	NDC	ergotamine tartrate (bulk)	515520181	≥1 fill ≤12 months pror to initaiton of therapy
Antihypertensive: Peripheral vasodilator	NDC	dihydroergotamine mesylt(bulk)	515520233	≥1 fill ≤12 months pror to initaiton of therapy
Antihypertensive: Peripheral vasodilator	NDC	dihydroergotamine mesylt(bulk)	515520233	≥1 fill ≤12 months pror to initaiton of therapy
Antihypertensive: Peripheral vasodilator	NDC	dihydroergotamine mesylt(bulk)	515520233	≥1 fill ≤12 months pror to initaiton of therapy
Antihypertensive: Peripheral vasodilator	NDC	Migergot PB	517280073	≥1 fill ≤12 months pror to initaiton of therapy
Antihypertensive: Peripheral vasodilator	NDC	dihydroergotamine mesylt(bulk)	519271706	≥1 fill ≤12 months pror to initaiton of therapy
Antihypertensive: Peripheral vasodilator	NDC	ergotamine tartrate (bulk)	519271955	≥1 fill ≤12 months pror to initaiton of therapy
Antihypertensive: Peripheral vasodilator	NDC	Belcomp-PB	519910075	≥1 fill ≤12 months pror to initaiton of therapy
Antihypertensive: Peripheral vasodilator	NDC	Micomp PB	519910085	≥1 fill ≤12 months pror to initaiton of therapy
Antihypertensive: Peripheral vasodilator	NDC	Belcomp-PB	523160122	≥1 fill ≤12 months pror to initaiton of therapy
Antihypertensive: Peripheral vasodilator	NDC	Ercatab	524460182	≥1 fill ≤12 months pror to initaiton of therapy
Antihypertensive: Peripheral vasodilator	NDC	Cafetrate PB	524460991	≥1 fill ≤12 months pror to initaiton of therapy
Antihypertensive: Peripheral vasodilator	NDC	Cafetrate	524460992	≥1 fill ≤12 months pror to initaiton of therapy
Antihypertensive: Peripheral vasodilator	NDC	Ercaf	524930726	≥1 fill ≤12 months pror to initaiton of therapy
Antihypertensive: Peripheral vasodilator	NDC	Micomp P-B	542740940	≥1 fill ≤12 months pror to initaiton of therapy
Antihypertensive: Peripheral vasodilator	NDC	Cafergot	545690338	≥1 fill ≤12 months pror to initaiton of therapy
Antihypertensive: Peripheral vasodilator	NDC	Ergostat	545690342	≥1 fill ≤12 months pror to initaiton of therapy
Antihypertensive: Peripheral vasodilator	NDC	Ergostat	545690342	≥1 fill ≤12 months pror to initaiton of therapy
Antihypertensive: Peripheral vasodilator	NDC	Wigraine	545690344	≥1 fill ≤12 months pror to initaiton of therapy
Antihypertensive: Peripheral vasodilator	NDC	Phenobarbital/Ergotamine/Bell	545690415	≥1 fill ≤12 months pror to initaiton of therapy
Antihypertensive: Peripheral vasodilator	NDC	Cafergot	545691037	≥1 fill ≤12 months pror to initaiton of therapy
Antihypertensive: Peripheral vasodilator	NDC	Ergotamine Tartrate W/Caffeine	545691966	≥1 fill ≤12 months pror to initaiton of therapy
Antihypertensive: Peripheral vasodilator	NDC	Ercaf	545691996	≥1 fill ≤12 months pror to initaiton of therapy
Antihypertensive: Peripheral vasodilator	NDC	Ercaf	545691996	≥1 fill ≤12 months pror to initaiton of therapy
Antihypertensive: Peripheral vasodilator	NDC	Cafergot PB	545692125	≥1 fill ≤12 months pror to initaiton of therapy
Antihypertensive: Peripheral vasodilator	NDC	Cafergot PB	545692126	≥1 fill ≤12 months pror to initaiton of therapy
Antihypertensive: Peripheral vasodilator	NDC	D.H.E.45	545692330	≥1 fill ≤12 months pror to initaiton of therapy
Antihypertensive: Peripheral vasodilator	NDC	Ercaf	548681539	≥1 fill ≤12 months pror to initaiton of therapy
Antihypertensive: Peripheral vasodilator	NDC	Bel/Phen/Ergot SR	548682443	≥1 fill ≤12 months pror to initaiton of therapy
Antihypertensive: Peripheral vasodilator	NDC	Bel/Phen/Ergot SR	548682443	≥1 fill ≤12 months pror to initaiton of therapy
Antihypertensive: Peripheral vasodilator	NDC	ergotamine-caffeine	550452196	≥1 fill ≤12 months pror to initaiton of therapy
Antihypertensive: Peripheral vasodilator	NDC	Micomp-PB	550530290	≥1 fill ≤12 months pror to initaiton of therapy
Antihypertensive: Peripheral vasodilator	NDC	Micomp PB	550530525	≥1 fill ≤12 months pror to initaiton of therapy
Antihypertensive: Peripheral vasodilator	NDC	Micomp PB	550530525	≥1 fill ≤12 months pror to initaiton of therapy
Antihypertensive: Peripheral vasodilator	NDC	Ergostat	552890362	≥1 fill ≤12 months pror to initaiton of therapy
Antihypertensive: Peripheral vasodilator	NDC	Cafergot	552890960	≥1 fill ≤12 months pror to initaiton of therapy
Antihypertensive: Peripheral vasodilator	NDC	dihydroergotamine	553900013	≥1 fill ≤12 months pror to initaiton of therapy
Antihypertensive: Peripheral vasodilator	NDC	Phenobarbital/Ergota/Bell/Caff	573620501	≥1 fill ≤12 months pror to initaiton of therapy
Antihypertensive: Peripheral vasodilator	NDC	Phenobarbital/Ergotamine/Bell	573620570	≥1 fill ≤12 months pror to initaiton of therapy
Antihypertensive: Peripheral vasodilator	NDC	Urkaf-PB	587430555	≥1 fill ≤12 months pror to initaiton of therapy
Antihypertensive: Peripheral vasodilator	NDC	Urkaf-PB	587430787	≥1 fill ≤12 months pror to initaiton of therapy
Antihypertensive: Peripheral vasodilator	NDC	Ergomar	594170120	≥1 fill ≤12 months pror to initaiton of therapy
Antihypertensive: Peripheral vasodilator	NDC	Ergocaff-PB	597410315	≥1 fill ≤12 months pror to initaiton of therapy
Antihypertensive: Peripheral vasodilator	NDC	E-Caff-PB	598790501	≥1 fill ≤12 months pror to initaiton of therapy
Antihypertensive: Peripheral vasodilator	NDC	ergotamine-caffeine	602580070	≥1 fill ≤12 months pror to initaiton of therapy
Antihypertensive: Peripheral vasodilator	NDC	Migergot	608090166	≥1 fill ≤12 months pror to initaiton of therapy
Antihypertensive: Peripheral vasodilator	NDC	dihydroergotamine	619900411	≥1 fill ≤12 months pror to initaiton of therapy
Antihypertensive: Peripheral vasodilator	NDC	dihydroergotamine	619900411	≥1 fill ≤12 months pror to initaiton of therapy
Antihypertensive: Peripheral vasodilator	NDC	dihydroergotamine	619900411	≥1 fill ≤12 months pror to initaiton of therapy
Antihypertensive: Peripheral vasodilator	NDC	dihydroergotamine mesylt(bulk)	629911189	≥1 fill ≤12 months pror to initaiton of therapy
Antihypertensive: Peripheral vasodilator	NDC	dihydroergotamine mesylt(bulk)	629911189	≥1 fill ≤12 months pror to initaiton of therapy
Antihypertensive: Peripheral vasodilator	NDC	dihydroergotamine mesylt(bulk)	629911189	≥1 fill ≤12 months pror to initaiton of therapy
Antihypertensive: Peripheral vasodilator	NDC	ergotamine tartrate (bulk)	629911237	≥1 fill ≤12 months pror to initaiton of therapy
Antihypertensive: Peripheral vasodilator	NDC	dihydroergotamine mesylt(bulk)	629912858	≥1 fill ≤12 months pror to initaiton of therapy
Antihypertensive: Peripheral vasodilator	NDC	dihydroergotamine mesylt(bulk)	629912858	≥1 fill ≤12 months pror to initaiton of therapy
Antihypertensive: Peripheral vasodilator	NDC	dihydroergotamine mesylt(bulk)	629912858	≥1 fill ≤12 months pror to initaiton of therapy
Antihypertensive: Peripheral vasodilator	NDC	dihydroergotamine mesylt(bulk)	629912858	≥1 fill ≤12 months pror to initaiton of therapy
Antihypertensive: Peripheral vasodilator	NDC	Ergotrate	637040001	≥1 fill ≤12 months pror to initaiton of therapy
Antihypertensive: Peripheral vasodilator	NDC	Ergotrate	637040001	≥1 fill ≤12 months pror to initaiton of therapy
Antihypertensive: Peripheral vasodilator	NDC	Ergotrate	637040001	≥1 fill ≤12 months pror to initaiton of therapy
Antihypertensive: Peripheral vasodilator	NDC	Ergotrate	637040002	≥1 fill ≤12 months pror to initaiton of therapy
Antihypertensive: Peripheral vasodilator	NDC	Ergocaff-PB	664240315	≥1 fill ≤12 months pror to initaiton of therapy
Antihypertensive: Peripheral vasodilator	NDC	D.H.E.45	664900041	≥1 fill ≤12 months pror to initaiton of therapy
Antihypertensive: Peripheral vasodilator	NDC	Migranal	664900245	≥1 fill ≤12 months pror to initaiton of therapy
Antihypertensive: Peripheral vasodilator	NDC	ergotamine-caffeine	672630499	≥1 fill ≤12 months pror to initaiton of therapy
Antihypertensive: Peripheral vasodilator	NDC	Ergomar	677540120	≥1 fill ≤12 months pror to initaiton of therapy
Antihypertensive: Peripheral vasodilator	NDC	dihydroergotamine	686820357	≥1 fill ≤12 months pror to initaiton of therapy
Antihypertensive: Peripheral vasodilator	NDC	dihydroergotamine	690970503	≥1 fill ≤12 months pror to initaiton of therapy
Antihypertensive: Peripheral vasodilator	NDC	dihydroergotamine	690970503	≥1 fill ≤12 months pror to initaiton of therapy
Antihypertensive: Peripheral vasodilator	NDC	Ergomar	707200120	≥1 fill ≤12 months pror to initaiton of therapy
Antihypertensive: Peripheral vasodilator	NDC	Migergot	759870090	≥1 fill ≤12 months pror to initaiton of therapy
Antihypertensive: Peripheral vasodilator	NDC	isoxsuprine	53741	≥1 fill ≤12 months pror to initaiton of therapy
Antihypertensive: Peripheral vasodilator	NDC	isoxsuprine	53741	≥1 fill ≤12 months pror to initaiton of therapy
Antihypertensive: Peripheral vasodilator	NDC	isoxsuprine	53742	≥1 fill ≤12 months pror to initaiton of therapy
Antihypertensive: Peripheral vasodilator	NDC	isoxsuprine	53742	≥1 fill ≤12 months pror to initaiton of therapy
Antihypertensive: Peripheral vasodilator	NDC	isoxsuprine	544435	≥1 fill ≤12 months pror to initaiton of therapy
Antihypertensive: Peripheral vasodilator	NDC	isoxsuprine	544435	≥1 fill ≤12 months pror to initaiton of therapy
Antihypertensive: Peripheral vasodilator	NDC	isoxsuprine	544436	≥1 fill ≤12 months pror to initaiton of therapy
Antihypertensive: Peripheral vasodilator	NDC	isoxsuprine	544436	≥1 fill ≤12 months pror to initaiton of therapy
Antihypertensive: Peripheral vasodilator	NDC	isoxsuprine	548435	≥1 fill ≤12 months pror to initaiton of therapy
Antihypertensive: Peripheral vasodilator	NDC	isoxsuprine	548436	≥1 fill ≤12 months pror to initaiton of therapy
Antihypertensive: Peripheral vasodilator	NDC	isoxsuprine	840763	≥1 fill ≤12 months pror to initaiton of therapy
Antihypertensive: Peripheral vasodilator	NDC	isoxsuprine	840763	≥1 fill ≤12 months pror to initaiton of therapy
Antihypertensive: Peripheral vasodilator	NDC	isoxsuprine	840764	≥1 fill ≤12 months pror to initaiton of therapy
Antihypertensive: Peripheral vasodilator	NDC	isoxsuprine	840764	≥1 fill ≤12 months pror to initaiton of therapy
Antihypertensive: Peripheral vasodilator	NDC	Vasodilan	870543	≥1 fill ≤12 months pror to initaiton of therapy
Antihypertensive: Peripheral vasodilator	NDC	Vasodilan	870543	≥1 fill ≤12 months pror to initaiton of therapy
Antihypertensive: Peripheral vasodilator	NDC	Vasodilan	870543	≥1 fill ≤12 months pror to initaiton of therapy
Antihypertensive: Peripheral vasodilator	NDC	Vasodilan	870543	≥1 fill ≤12 months pror to initaiton of therapy
Antihypertensive: Peripheral vasodilator	NDC	Vasodilan	870543	≥1 fill ≤12 months pror to initaiton of therapy
Antihypertensive: Peripheral vasodilator	NDC	Vasodilan	870544	≥1 fill ≤12 months pror to initaiton of therapy
Antihypertensive: Peripheral vasodilator	NDC	Vasodilan	870544	≥1 fill ≤12 months pror to initaiton of therapy
Antihypertensive: Peripheral vasodilator	NDC	Vasodilan	870544	≥1 fill ≤12 months pror to initaiton of therapy
Antihypertensive: Peripheral vasodilator	NDC	Vasodilan	870544	≥1 fill ≤12 months pror to initaiton of therapy
Antihypertensive: Peripheral vasodilator	NDC	Vasodilan	870544	≥1 fill ≤12 months pror to initaiton of therapy
Antihypertensive: Peripheral vasodilator	NDC	Vasodilan	870544	≥1 fill ≤12 months pror to initaiton of therapy
Antihypertensive: Peripheral vasodilator	NDC	isoxsuprine	930911	≥1 fill ≤12 months pror to initaiton of therapy
Antihypertensive: Peripheral vasodilator	NDC	isoxsuprine	930911	≥1 fill ≤12 months pror to initaiton of therapy
Antihypertensive: Peripheral vasodilator	NDC	isoxsuprine	930911	≥1 fill ≤12 months pror to initaiton of therapy
Antihypertensive: Peripheral vasodilator	NDC	isoxsuprine	930913	≥1 fill ≤12 months pror to initaiton of therapy
Antihypertensive: Peripheral vasodilator	NDC	isoxsuprine	930913	≥1 fill ≤12 months pror to initaiton of therapy
Antihypertensive: Peripheral vasodilator	NDC	isoxsuprine	930913	≥1 fill ≤12 months pror to initaiton of therapy
Antihypertensive: Peripheral vasodilator	NDC	isoxsuprine	1022710	≥1 fill ≤12 months pror to initaiton of therapy
Antihypertensive: Peripheral vasodilator	NDC	isoxsuprine	1022715	≥1 fill ≤12 months pror to initaiton of therapy
Antihypertensive: Peripheral vasodilator	NDC	isoxsuprine	1171247	≥1 fill ≤12 months pror to initaiton of therapy
Antihypertensive: Peripheral vasodilator	NDC	isoxsuprine	1171247	≥1 fill ≤12 months pror to initaiton of therapy
Antihypertensive: Peripheral vasodilator	NDC	isoxsuprine	1171248	≥1 fill ≤12 months pror to initaiton of therapy
Antihypertensive: Peripheral vasodilator	NDC	isoxsuprine	1171248	≥1 fill ≤12 months pror to initaiton of therapy
Antihypertensive: Peripheral vasodilator	NDC	isoxsuprine	1431258	≥1 fill ≤12 months pror to initaiton of therapy
Antihypertensive: Peripheral vasodilator	NDC	isoxsuprine	1431258	≥1 fill ≤12 months pror to initaiton of therapy
Antihypertensive: Peripheral vasodilator	NDC	isoxsuprine	1431258	≥1 fill ≤12 months pror to initaiton of therapy
Antihypertensive: Peripheral vasodilator	NDC	isoxsuprine	1431259	≥1 fill ≤12 months pror to initaiton of therapy
Antihypertensive: Peripheral vasodilator	NDC	isoxsuprine	1431259	≥1 fill ≤12 months pror to initaiton of therapy
Antihypertensive: Peripheral vasodilator	NDC	isoxsuprine	1431259	≥1 fill ≤12 months pror to initaiton of therapy
Antihypertensive: Peripheral vasodilator	NDC	Vasorex	1441696	≥1 fill ≤12 months pror to initaiton of therapy
Antihypertensive: Peripheral vasodilator	NDC	Vasorex	1441697	≥1 fill ≤12 months pror to initaiton of therapy
Antihypertensive: Peripheral vasodilator	NDC	isoxsuprine	1500635	≥1 fill ≤12 months pror to initaiton of therapy
Antihypertensive: Peripheral vasodilator	NDC	isoxsuprine	1500635	≥1 fill ≤12 months pror to initaiton of therapy
Antihypertensive: Peripheral vasodilator	NDC	isoxsuprine	1500636	≥1 fill ≤12 months pror to initaiton of therapy
Antihypertensive: Peripheral vasodilator	NDC	isoxsuprine	1500636	≥1 fill ≤12 months pror to initaiton of therapy
Antihypertensive: Peripheral vasodilator	NDC	isoxsuprine	1570210	≥1 fill ≤12 months pror to initaiton of therapy
Antihypertensive: Peripheral vasodilator	NDC	isoxsuprine	1570210	≥1 fill ≤12 months pror to initaiton of therapy
Antihypertensive: Peripheral vasodilator	NDC	isoxsuprine	1570211	≥1 fill ≤12 months pror to initaiton of therapy
Antihypertensive: Peripheral vasodilator	NDC	isoxsuprine	1570211	≥1 fill ≤12 months pror to initaiton of therapy
Antihypertensive: Peripheral vasodilator	NDC	isoxsuprine	1722387	≥1 fill ≤12 months pror to initaiton of therapy
Antihypertensive: Peripheral vasodilator	NDC	isoxsuprine	1722387	≥1 fill ≤12 months pror to initaiton of therapy
Antihypertensive: Peripheral vasodilator	NDC	isoxsuprine	1722387	≥1 fill ≤12 months pror to initaiton of therapy
Antihypertensive: Peripheral vasodilator	NDC	isoxsuprine	1722387	≥1 fill ≤12 months pror to initaiton of therapy
Antihypertensive: Peripheral vasodilator	NDC	isoxsuprine	1722388	≥1 fill ≤12 months pror to initaiton of therapy
Antihypertensive: Peripheral vasodilator	NDC	isoxsuprine	1722388	≥1 fill ≤12 months pror to initaiton of therapy
Antihypertensive: Peripheral vasodilator	NDC	isoxsuprine	1722388	≥1 fill ≤12 months pror to initaiton of therapy
Antihypertensive: Peripheral vasodilator	NDC	isoxsuprine	1722388	≥1 fill ≤12 months pror to initaiton of therapy
Antihypertensive: Peripheral vasodilator	NDC	Vasodigen	1820802	≥1 fill ≤12 months pror to initaiton of therapy
Antihypertensive: Peripheral vasodilator	NDC	Vasodigen	1820802	≥1 fill ≤12 months pror to initaiton of therapy
Antihypertensive: Peripheral vasodilator	NDC	Vasodigen	1820803	≥1 fill ≤12 months pror to initaiton of therapy
Antihypertensive: Peripheral vasodilator	NDC	Vasodigen	1820803	≥1 fill ≤12 months pror to initaiton of therapy
Antihypertensive: Peripheral vasodilator	NDC	Vasodigen	1820803	≥1 fill ≤12 months pror to initaiton of therapy
Antihypertensive: Peripheral vasodilator	NDC	isoxsuprine	1821055	≥1 fill ≤12 months pror to initaiton of therapy
Antihypertensive: Peripheral vasodilator	NDC	isoxsuprine	1821055	≥1 fill ≤12 months pror to initaiton of therapy
Antihypertensive: Peripheral vasodilator	NDC	isoxsuprine	1821056	≥1 fill ≤12 months pror to initaiton of therapy
Antihypertensive: Peripheral vasodilator	NDC	isoxsuprine	1821056	≥1 fill ≤12 months pror to initaiton of therapy
Antihypertensive: Peripheral vasodilator	NDC	isoxsuprine	1850530	≥1 fill ≤12 months pror to initaiton of therapy
Antihypertensive: Peripheral vasodilator	NDC	isoxsuprine	1850530	≥1 fill ≤12 months pror to initaiton of therapy
Antihypertensive: Peripheral vasodilator	NDC	isoxsuprine	1850531	≥1 fill ≤12 months pror to initaiton of therapy
Antihypertensive: Peripheral vasodilator	NDC	isoxsuprine	1850531	≥1 fill ≤12 months pror to initaiton of therapy
Antihypertensive: Peripheral vasodilator	NDC	Icn-Isox	1870282	≥1 fill ≤12 months pror to initaiton of therapy
Antihypertensive: Peripheral vasodilator	NDC	Icn-Isox	1870282	≥1 fill ≤12 months pror to initaiton of therapy
Antihypertensive: Peripheral vasodilator	NDC	Icn-Isox	1870284	≥1 fill ≤12 months pror to initaiton of therapy
Antihypertensive: Peripheral vasodilator	NDC	Icn-Isox	1870284	≥1 fill ≤12 months pror to initaiton of therapy
Antihypertensive: Peripheral vasodilator	NDC	isoxsuprine	1888306	≥1 fill ≤12 months pror to initaiton of therapy
Antihypertensive: Peripheral vasodilator	NDC	isoxsuprine	1888306	≥1 fill ≤12 months pror to initaiton of therapy
Antihypertensive: Peripheral vasodilator	NDC	isoxsuprine	1888307	≥1 fill ≤12 months pror to initaiton of therapy
Antihypertensive: Peripheral vasodilator	NDC	isoxsuprine	1888307	≥1 fill ≤12 months pror to initaiton of therapy
Antihypertensive: Peripheral vasodilator	NDC	isoxsuprine	2282243	≥1 fill ≤12 months pror to initaiton of therapy
Antihypertensive: Peripheral vasodilator	NDC	isoxsuprine	2282243	≥1 fill ≤12 months pror to initaiton of therapy
Antihypertensive: Peripheral vasodilator	NDC	isoxsuprine	2282245	≥1 fill ≤12 months pror to initaiton of therapy
Antihypertensive: Peripheral vasodilator	NDC	isoxsuprine	2282245	≥1 fill ≤12 months pror to initaiton of therapy
Antihypertensive: Peripheral vasodilator	NDC	isoxsuprine	3023670	≥1 fill ≤12 months pror to initaiton of therapy
Antihypertensive: Peripheral vasodilator	NDC	isoxsuprine	3023670	≥1 fill ≤12 months pror to initaiton of therapy
Antihypertensive: Peripheral vasodilator	NDC	isoxsuprine	3023671	≥1 fill ≤12 months pror to initaiton of therapy
Antihypertensive: Peripheral vasodilator	NDC	isoxsuprine	3023671	≥1 fill ≤12 months pror to initaiton of therapy
Antihypertensive: Peripheral vasodilator	NDC	isoxsuprine	3040170	≥1 fill ≤12 months pror to initaiton of therapy
Antihypertensive: Peripheral vasodilator	NDC	isoxsuprine	3040170	≥1 fill ≤12 months pror to initaiton of therapy
Antihypertensive: Peripheral vasodilator	NDC	isoxsuprine	3040171	≥1 fill ≤12 months pror to initaiton of therapy
Antihypertensive: Peripheral vasodilator	NDC	isoxsuprine	3040171	≥1 fill ≤12 months pror to initaiton of therapy
Antihypertensive: Peripheral vasodilator	NDC	isoxsuprine	3064375	≥1 fill ≤12 months pror to initaiton of therapy
Antihypertensive: Peripheral vasodilator	NDC	isoxsuprine	3064375	≥1 fill ≤12 months pror to initaiton of therapy
Antihypertensive: Peripheral vasodilator	NDC	isoxsuprine	3064376	≥1 fill ≤12 months pror to initaiton of therapy
Antihypertensive: Peripheral vasodilator	NDC	isoxsuprine	3064376	≥1 fill ≤12 months pror to initaiton of therapy
Antihypertensive: Peripheral vasodilator	NDC	isoxsuprine	3492340	≥1 fill ≤12 months pror to initaiton of therapy
Antihypertensive: Peripheral vasodilator	NDC	isoxsuprine	3492340	≥1 fill ≤12 months pror to initaiton of therapy
Antihypertensive: Peripheral vasodilator	NDC	isoxsuprine	3492340	≥1 fill ≤12 months pror to initaiton of therapy
Antihypertensive: Peripheral vasodilator	NDC	isoxsuprine	3492340	≥1 fill ≤12 months pror to initaiton of therapy
Antihypertensive: Peripheral vasodilator	NDC	isoxsuprine	3492341	≥1 fill ≤12 months pror to initaiton of therapy
Antihypertensive: Peripheral vasodilator	NDC	isoxsuprine	3492341	≥1 fill ≤12 months pror to initaiton of therapy
Antihypertensive: Peripheral vasodilator	NDC	isoxsuprine	3492341	≥1 fill ≤12 months pror to initaiton of therapy
Antihypertensive: Peripheral vasodilator	NDC	isoxsuprine	3492341	≥1 fill ≤12 months pror to initaiton of therapy
Antihypertensive: Peripheral vasodilator	NDC	isoxsuprine	3590272	≥1 fill ≤12 months pror to initaiton of therapy
Antihypertensive: Peripheral vasodilator	NDC	isoxsuprine	3590272	≥1 fill ≤12 months pror to initaiton of therapy
Antihypertensive: Peripheral vasodilator	NDC	isoxsuprine	3590273	≥1 fill ≤12 months pror to initaiton of therapy
Antihypertensive: Peripheral vasodilator	NDC	isoxsuprine	3590273	≥1 fill ≤12 months pror to initaiton of therapy
Antihypertensive: Peripheral vasodilator	NDC	isoxsuprine	3640393	≥1 fill ≤12 months pror to initaiton of therapy
Antihypertensive: Peripheral vasodilator	NDC	isoxsuprine	3640393	≥1 fill ≤12 months pror to initaiton of therapy
Antihypertensive: Peripheral vasodilator	NDC	isoxsuprine	3640394	≥1 fill ≤12 months pror to initaiton of therapy
Antihypertensive: Peripheral vasodilator	NDC	isoxsuprine	3640394	≥1 fill ≤12 months pror to initaiton of therapy
Antihypertensive: Peripheral vasodilator	NDC	isoxsuprine	3681103	≥1 fill ≤12 months pror to initaiton of therapy
Antihypertensive: Peripheral vasodilator	NDC	isoxsuprine	3681103	≥1 fill ≤12 months pror to initaiton of therapy
Antihypertensive: Peripheral vasodilator	NDC	isoxsuprine	3681104	≥1 fill ≤12 months pror to initaiton of therapy
Antihypertensive: Peripheral vasodilator	NDC	isoxsuprine	3681104	≥1 fill ≤12 months pror to initaiton of therapy
Antihypertensive: Peripheral vasodilator	NDC	isoxsuprine	4054575	≥1 fill ≤12 months pror to initaiton of therapy
Antihypertensive: Peripheral vasodilator	NDC	isoxsuprine	4054575	≥1 fill ≤12 months pror to initaiton of therapy
Antihypertensive: Peripheral vasodilator	NDC	isoxsuprine	4054576	≥1 fill ≤12 months pror to initaiton of therapy
Antihypertensive: Peripheral vasodilator	NDC	isoxsuprine	4054576	≥1 fill ≤12 months pror to initaiton of therapy
Antihypertensive: Peripheral vasodilator	NDC	isoxsuprine	4441417	≥1 fill ≤12 months pror to initaiton of therapy
Antihypertensive: Peripheral vasodilator	NDC	isoxsuprine	4441418	≥1 fill ≤12 months pror to initaiton of therapy
Antihypertensive: Peripheral vasodilator	NDC	isoxsuprine	5271107	≥1 fill ≤12 months pror to initaiton of therapy
Antihypertensive: Peripheral vasodilator	NDC	isoxsuprine	5271107	≥1 fill ≤12 months pror to initaiton of therapy
Antihypertensive: Peripheral vasodilator	NDC	isoxsuprine	5271117	≥1 fill ≤12 months pror to initaiton of therapy
Antihypertensive: Peripheral vasodilator	NDC	isoxsuprine	5271117	≥1 fill ≤12 months pror to initaiton of therapy
Antihypertensive: Peripheral vasodilator	NDC	isoxsuprine	5363935	≥1 fill ≤12 months pror to initaiton of therapy
Antihypertensive: Peripheral vasodilator	NDC	isoxsuprine	5363935	≥1 fill ≤12 months pror to initaiton of therapy
Antihypertensive: Peripheral vasodilator	NDC	isoxsuprine	5363936	≥1 fill ≤12 months pror to initaiton of therapy
Antihypertensive: Peripheral vasodilator	NDC	isoxsuprine	5363936	≥1 fill ≤12 months pror to initaiton of therapy
Antihypertensive: Peripheral vasodilator	NDC	isoxsuprine	5363936	≥1 fill ≤12 months pror to initaiton of therapy
Antihypertensive: Peripheral vasodilator	NDC	Vasoprine	5376073	≥1 fill ≤12 months pror to initaiton of therapy
Antihypertensive: Peripheral vasodilator	NDC	Vasoprine	5376073	≥1 fill ≤12 months pror to initaiton of therapy
Antihypertensive: Peripheral vasodilator	NDC	Vasoprine	5376074	≥1 fill ≤12 months pror to initaiton of therapy
Antihypertensive: Peripheral vasodilator	NDC	Vasoprine	5376074	≥1 fill ≤12 months pror to initaiton of therapy
Antihypertensive: Peripheral vasodilator	NDC	isoxsuprine	5800196	≥1 fill ≤12 months pror to initaiton of therapy
Antihypertensive: Peripheral vasodilator	NDC	isoxsuprine	5800196	≥1 fill ≤12 months pror to initaiton of therapy
Antihypertensive: Peripheral vasodilator	NDC	isoxsuprine	5800197	≥1 fill ≤12 months pror to initaiton of therapy
Antihypertensive: Peripheral vasodilator	NDC	isoxsuprine	5800197	≥1 fill ≤12 months pror to initaiton of therapy
Antihypertensive: Peripheral vasodilator	NDC	isoxsuprine	5915400	≥1 fill ≤12 months pror to initaiton of therapy
Antihypertensive: Peripheral vasodilator	NDC	isoxsuprine	5915400	≥1 fill ≤12 months pror to initaiton of therapy
Antihypertensive: Peripheral vasodilator	NDC	isoxsuprine	5915400	≥1 fill ≤12 months pror to initaiton of therapy
Antihypertensive: Peripheral vasodilator	NDC	isoxsuprine	5915401	≥1 fill ≤12 months pror to initaiton of therapy
Antihypertensive: Peripheral vasodilator	NDC	isoxsuprine	5915401	≥1 fill ≤12 months pror to initaiton of therapy
Antihypertensive: Peripheral vasodilator	NDC	isoxsuprine	5915401	≥1 fill ≤12 months pror to initaiton of therapy
Antihypertensive: Peripheral vasodilator	NDC	isoxsuprine	6034146	≥1 fill ≤12 months pror to initaiton of therapy
Antihypertensive: Peripheral vasodilator	NDC	isoxsuprine	6034146	≥1 fill ≤12 months pror to initaiton of therapy
Antihypertensive: Peripheral vasodilator	NDC	isoxsuprine	6034147	≥1 fill ≤12 months pror to initaiton of therapy
Antihypertensive: Peripheral vasodilator	NDC	isoxsuprine	6034147	≥1 fill ≤12 months pror to initaiton of therapy
Antihypertensive: Peripheral vasodilator	NDC	isoxsuprine	6150632	≥1 fill ≤12 months pror to initaiton of therapy
Antihypertensive: Peripheral vasodilator	NDC	isoxsuprine	6150632	≥1 fill ≤12 months pror to initaiton of therapy
Antihypertensive: Peripheral vasodilator	NDC	isoxsuprine	6150632	≥1 fill ≤12 months pror to initaiton of therapy
Antihypertensive: Peripheral vasodilator	NDC	isoxsuprine	6150632	≥1 fill ≤12 months pror to initaiton of therapy
Antihypertensive: Peripheral vasodilator	NDC	isoxsuprine	6150633	≥1 fill ≤12 months pror to initaiton of therapy
Antihypertensive: Peripheral vasodilator	NDC	isoxsuprine	6150633	≥1 fill ≤12 months pror to initaiton of therapy
Antihypertensive: Peripheral vasodilator	NDC	isoxsuprine	6150633	≥1 fill ≤12 months pror to initaiton of therapy
Antihypertensive: Peripheral vasodilator	NDC	isoxsuprine	6150633	≥1 fill ≤12 months pror to initaiton of therapy
Antihypertensive: Peripheral vasodilator	NDC	isoxsuprine	6150633	≥1 fill ≤12 months pror to initaiton of therapy
Antihypertensive: Peripheral vasodilator	NDC	isoxsuprine	6753711	≥1 fill ≤12 months pror to initaiton of therapy
Antihypertensive: Peripheral vasodilator	NDC	isoxsuprine	6753713	≥1 fill ≤12 months pror to initaiton of therapy
Antihypertensive: Peripheral vasodilator	NDC	isoxsuprine	6770640	≥1 fill ≤12 months pror to initaiton of therapy
Antihypertensive: Peripheral vasodilator	NDC	isoxsuprine	6770640	≥1 fill ≤12 months pror to initaiton of therapy
Antihypertensive: Peripheral vasodilator	NDC	isoxsuprine	6770640	≥1 fill ≤12 months pror to initaiton of therapy
Antihypertensive: Peripheral vasodilator	NDC	isoxsuprine	6770641	≥1 fill ≤12 months pror to initaiton of therapy
Antihypertensive: Peripheral vasodilator	NDC	isoxsuprine	6770641	≥1 fill ≤12 months pror to initaiton of therapy
Antihypertensive: Peripheral vasodilator	NDC	isoxsuprine	6770641	≥1 fill ≤12 months pror to initaiton of therapy
Antihypertensive: Peripheral vasodilator	NDC	isoxsuprine	6861258	≥1 fill ≤12 months pror to initaiton of therapy
Antihypertensive: Peripheral vasodilator	NDC	isoxsuprine	6861259	≥1 fill ≤12 months pror to initaiton of therapy
Antihypertensive: Peripheral vasodilator	NDC	isoxsuprine	7191500	≥1 fill ≤12 months pror to initaiton of therapy
Antihypertensive: Peripheral vasodilator	NDC	isoxsuprine	7191500	≥1 fill ≤12 months pror to initaiton of therapy
Antihypertensive: Peripheral vasodilator	NDC	isoxsuprine	7191501	≥1 fill ≤12 months pror to initaiton of therapy
Antihypertensive: Peripheral vasodilator	NDC	isoxsuprine	7191501	≥1 fill ≤12 months pror to initaiton of therapy
Antihypertensive: Peripheral vasodilator	NDC	isoxsuprine	7790577	≥1 fill ≤12 months pror to initaiton of therapy
Antihypertensive: Peripheral vasodilator	NDC	isoxsuprine	7790577	≥1 fill ≤12 months pror to initaiton of therapy
Antihypertensive: Peripheral vasodilator	NDC	isoxsuprine	7790578	≥1 fill ≤12 months pror to initaiton of therapy
Antihypertensive: Peripheral vasodilator	NDC	isoxsuprine	7790578	≥1 fill ≤12 months pror to initaiton of therapy
Antihypertensive: Peripheral vasodilator	NDC	isoxsuprine	7811840	≥1 fill ≤12 months pror to initaiton of therapy
Antihypertensive: Peripheral vasodilator	NDC	isoxsuprine	7811840	≥1 fill ≤12 months pror to initaiton of therapy
Antihypertensive: Peripheral vasodilator	NDC	isoxsuprine	7811840	≥1 fill ≤12 months pror to initaiton of therapy
Antihypertensive: Peripheral vasodilator	NDC	isoxsuprine	7811842	≥1 fill ≤12 months pror to initaiton of therapy
Antihypertensive: Peripheral vasodilator	NDC	isoxsuprine	7811842	≥1 fill ≤12 months pror to initaiton of therapy
Antihypertensive: Peripheral vasodilator	NDC	isoxsuprine	7811842	≥1 fill ≤12 months pror to initaiton of therapy
Antihypertensive: Peripheral vasodilator	NDC	isoxsuprine	8144020	≥1 fill ≤12 months pror to initaiton of therapy
Antihypertensive: Peripheral vasodilator	NDC	isoxsuprine	8144020	≥1 fill ≤12 months pror to initaiton of therapy
Antihypertensive: Peripheral vasodilator	NDC	isoxsuprine	8144021	≥1 fill ≤12 months pror to initaiton of therapy
Antihypertensive: Peripheral vasodilator	NDC	isoxsuprine	8144022	≥1 fill ≤12 months pror to initaiton of therapy
Antihypertensive: Peripheral vasodilator	NDC	isoxsuprine	8144022	≥1 fill ≤12 months pror to initaiton of therapy
Antihypertensive: Peripheral vasodilator	NDC	isoxsuprine	8144022	≥1 fill ≤12 months pror to initaiton of therapy
Antihypertensive: Peripheral vasodilator	NDC	isoxsuprine	8220820	≥1 fill ≤12 months pror to initaiton of therapy
Antihypertensive: Peripheral vasodilator	NDC	isoxsuprine	8220820	≥1 fill ≤12 months pror to initaiton of therapy
Antihypertensive: Peripheral vasodilator	NDC	isoxsuprine	8220820	≥1 fill ≤12 months pror to initaiton of therapy
Antihypertensive: Peripheral vasodilator	NDC	isoxsuprine	8220825	≥1 fill ≤12 months pror to initaiton of therapy
Antihypertensive: Peripheral vasodilator	NDC	isoxsuprine	8220825	≥1 fill ≤12 months pror to initaiton of therapy
Antihypertensive: Peripheral vasodilator	NDC	isoxsuprine	8220825	≥1 fill ≤12 months pror to initaiton of therapy
Antihypertensive: Peripheral vasodilator	NDC	isoxsuprine	8320502	≥1 fill ≤12 months pror to initaiton of therapy
Antihypertensive: Peripheral vasodilator	NDC	isoxsuprine	8320503	≥1 fill ≤12 months pror to initaiton of therapy
Antihypertensive: Peripheral vasodilator	NDC	isoxsuprine	8391382	≥1 fill ≤12 months pror to initaiton of therapy
Antihypertensive: Peripheral vasodilator	NDC	isoxsuprine	8391382	≥1 fill ≤12 months pror to initaiton of therapy
Antihypertensive: Peripheral vasodilator	NDC	isoxsuprine	8391382	≥1 fill ≤12 months pror to initaiton of therapy
Antihypertensive: Peripheral vasodilator	NDC	isoxsuprine	8391382	≥1 fill ≤12 months pror to initaiton of therapy
Antihypertensive: Peripheral vasodilator	NDC	isoxsuprine	8396182	≥1 fill ≤12 months pror to initaiton of therapy
Antihypertensive: Peripheral vasodilator	NDC	isoxsuprine	8396182	≥1 fill ≤12 months pror to initaiton of therapy
Antihypertensive: Peripheral vasodilator	NDC	isoxsuprine	8396182	≥1 fill ≤12 months pror to initaiton of therapy
Antihypertensive: Peripheral vasodilator	NDC	isoxsuprine	8790427	≥1 fill ≤12 months pror to initaiton of therapy
Antihypertensive: Peripheral vasodilator	NDC	isoxsuprine	8790427	≥1 fill ≤12 months pror to initaiton of therapy
Antihypertensive: Peripheral vasodilator	NDC	isoxsuprine	8790428	≥1 fill ≤12 months pror to initaiton of therapy
Antihypertensive: Peripheral vasodilator	NDC	isoxsuprine	8790428	≥1 fill ≤12 months pror to initaiton of therapy
Antihypertensive: Peripheral vasodilator	NDC	Voxsuprine	9040635	≥1 fill ≤12 months pror to initaiton of therapy
Antihypertensive: Peripheral vasodilator	NDC	isoxsuprine	9040635	≥1 fill ≤12 months pror to initaiton of therapy
Antihypertensive: Peripheral vasodilator	NDC	isoxsuprine	9040635	≥1 fill ≤12 months pror to initaiton of therapy
Antihypertensive: Peripheral vasodilator	NDC	Voxsuprine	9040635	≥1 fill ≤12 months pror to initaiton of therapy
Antihypertensive: Peripheral vasodilator	NDC	isoxsuprine	9040635	≥1 fill ≤12 months pror to initaiton of therapy
Antihypertensive: Peripheral vasodilator	NDC	isoxsuprine	9040636	≥1 fill ≤12 months pror to initaiton of therapy
Antihypertensive: Peripheral vasodilator	NDC	isoxsuprine	9040636	≥1 fill ≤12 months pror to initaiton of therapy
Antihypertensive: Peripheral vasodilator	NDC	Voxsuprine	9040636	≥1 fill ≤12 months pror to initaiton of therapy
Antihypertensive: Peripheral vasodilator	NDC	isoxsuprine	9040636	≥1 fill ≤12 months pror to initaiton of therapy
Antihypertensive: Peripheral vasodilator	NDC	isoxsuprine	9485252	≥1 fill ≤12 months pror to initaiton of therapy
Antihypertensive: Peripheral vasodilator	NDC	isoxsuprine	9485253	≥1 fill ≤12 months pror to initaiton of therapy
Antihypertensive: Peripheral vasodilator	NDC	isoxsuprine	107540976	≥1 fill ≤12 months pror to initaiton of therapy
Antihypertensive: Peripheral vasodilator	NDC	isoxsuprine	107540977	≥1 fill ≤12 months pror to initaiton of therapy
Antihypertensive: Peripheral vasodilator	NDC	isoxsuprine	108760245	≥1 fill ≤12 months pror to initaiton of therapy
Antihypertensive: Peripheral vasodilator	NDC	isoxsuprine	108760245	≥1 fill ≤12 months pror to initaiton of therapy
Antihypertensive: Peripheral vasodilator	NDC	isoxsuprine	108760246	≥1 fill ≤12 months pror to initaiton of therapy
Antihypertensive: Peripheral vasodilator	NDC	isoxsuprine	108760246	≥1 fill ≤12 months pror to initaiton of therapy
Antihypertensive: Peripheral vasodilator	NDC	isoxsuprine	112891575	≥1 fill ≤12 months pror to initaiton of therapy
Antihypertensive: Peripheral vasodilator	NDC	isoxsuprine	112891575	≥1 fill ≤12 months pror to initaiton of therapy
Antihypertensive: Peripheral vasodilator	NDC	isoxsuprine	112891580	≥1 fill ≤12 months pror to initaiton of therapy
Antihypertensive: Peripheral vasodilator	NDC	isoxsuprine	112891580	≥1 fill ≤12 months pror to initaiton of therapy
Antihypertensive: Peripheral vasodilator	NDC	isoxsuprine	120710156	≥1 fill ≤12 months pror to initaiton of therapy
Antihypertensive: Peripheral vasodilator	NDC	isoxsuprine	120710156	≥1 fill ≤12 months pror to initaiton of therapy
Antihypertensive: Peripheral vasodilator	NDC	isoxsuprine	120710157	≥1 fill ≤12 months pror to initaiton of therapy
Antihypertensive: Peripheral vasodilator	NDC	isoxsuprine	120710157	≥1 fill ≤12 months pror to initaiton of therapy
Antihypertensive: Peripheral vasodilator	NDC	isoxsuprine	120710157	≥1 fill ≤12 months pror to initaiton of therapy
Antihypertensive: Peripheral vasodilator	NDC	Kendilan 10	125350271	≥1 fill ≤12 months pror to initaiton of therapy
Antihypertensive: Peripheral vasodilator	NDC	Kendilan 10	125350271	≥1 fill ≤12 months pror to initaiton of therapy
Antihypertensive: Peripheral vasodilator	NDC	Kendilan 20	125350272	≥1 fill ≤12 months pror to initaiton of therapy
Antihypertensive: Peripheral vasodilator	NDC	Kendilan 20	125350272	≥1 fill ≤12 months pror to initaiton of therapy
Antihypertensive: Peripheral vasodilator	NDC	isoxsuprine	170225105	≥1 fill ≤12 months pror to initaiton of therapy
Antihypertensive: Peripheral vasodilator	NDC	isoxsuprine	170225105	≥1 fill ≤12 months pror to initaiton of therapy
Antihypertensive: Peripheral vasodilator	NDC	isoxsuprine	170225106	≥1 fill ≤12 months pror to initaiton of therapy
Antihypertensive: Peripheral vasodilator	NDC	isoxsuprine	170225106	≥1 fill ≤12 months pror to initaiton of therapy
Antihypertensive: Peripheral vasodilator	NDC	isoxsuprine	171910502	≥1 fill ≤12 months pror to initaiton of therapy
Antihypertensive: Peripheral vasodilator	NDC	isoxsuprine	171910503	≥1 fill ≤12 months pror to initaiton of therapy
Antihypertensive: Peripheral vasodilator	NDC	isoxsuprine	172360189	≥1 fill ≤12 months pror to initaiton of therapy
Antihypertensive: Peripheral vasodilator	NDC	isoxsuprine	172360189	≥1 fill ≤12 months pror to initaiton of therapy
Antihypertensive: Peripheral vasodilator	NDC	isoxsuprine	172360189	≥1 fill ≤12 months pror to initaiton of therapy
Antihypertensive: Peripheral vasodilator	NDC	isoxsuprine	172360191	≥1 fill ≤12 months pror to initaiton of therapy
Antihypertensive: Peripheral vasodilator	NDC	isoxsuprine	172360191	≥1 fill ≤12 months pror to initaiton of therapy
Antihypertensive: Peripheral vasodilator	NDC	isoxsuprine	172360191	≥1 fill ≤12 months pror to initaiton of therapy
Antihypertensive: Peripheral vasodilator	NDC	isoxsuprine	354700911	≥1 fill ≤12 months pror to initaiton of therapy
Antihypertensive: Peripheral vasodilator	NDC	isoxsuprine	354700911	≥1 fill ≤12 months pror to initaiton of therapy
Antihypertensive: Peripheral vasodilator	NDC	isoxsuprine	354700913	≥1 fill ≤12 months pror to initaiton of therapy
Antihypertensive: Peripheral vasodilator	NDC	isoxsuprine	354700913	≥1 fill ≤12 months pror to initaiton of therapy
Antihypertensive: Peripheral vasodilator	NDC	isoxsuprine	354700913	≥1 fill ≤12 months pror to initaiton of therapy
Antihypertensive: Peripheral vasodilator	NDC	isoxsuprine	380220354	≥1 fill ≤12 months pror to initaiton of therapy
Antihypertensive: Peripheral vasodilator	NDC	isoxsuprine	380220355	≥1 fill ≤12 months pror to initaiton of therapy
Antihypertensive: Peripheral vasodilator	NDC	isoxsuprine HCl (bulk)	387790234	≥1 fill ≤12 months pror to initaiton of therapy
Antihypertensive: Peripheral vasodilator	NDC	isoxsuprine HCl (bulk)	387790234	≥1 fill ≤12 months pror to initaiton of therapy
Antihypertensive: Peripheral vasodilator	NDC	isoxsuprine HCl (bulk)	387790234	≥1 fill ≤12 months pror to initaiton of therapy
Antihypertensive: Peripheral vasodilator	NDC	isoxsuprine	425820100	≥1 fill ≤12 months pror to initaiton of therapy
Antihypertensive: Peripheral vasodilator	NDC	isoxsuprine	425820101	≥1 fill ≤12 months pror to initaiton of therapy
Antihypertensive: Peripheral vasodilator	NDC	isoxsuprine	425820200	≥1 fill ≤12 months pror to initaiton of therapy
Antihypertensive: Peripheral vasodilator	NDC	isoxsuprine	425820201	≥1 fill ≤12 months pror to initaiton of therapy
Antihypertensive: Peripheral vasodilator	NDC	isoxsuprine	451240530	≥1 fill ≤12 months pror to initaiton of therapy
Antihypertensive: Peripheral vasodilator	NDC	isoxsuprine	451240530	≥1 fill ≤12 months pror to initaiton of therapy
Antihypertensive: Peripheral vasodilator	NDC	isoxsuprine	451240531	≥1 fill ≤12 months pror to initaiton of therapy
Antihypertensive: Peripheral vasodilator	NDC	isoxsuprine	451240531	≥1 fill ≤12 months pror to initaiton of therapy
Antihypertensive: Peripheral vasodilator	NDC	isoxsuprine	451240911	≥1 fill ≤12 months pror to initaiton of therapy
Antihypertensive: Peripheral vasodilator	NDC	isoxsuprine	451240911	≥1 fill ≤12 months pror to initaiton of therapy
Antihypertensive: Peripheral vasodilator	NDC	isoxsuprine	451240913	≥1 fill ≤12 months pror to initaiton of therapy
Antihypertensive: Peripheral vasodilator	NDC	isoxsuprine	451240913	≥1 fill ≤12 months pror to initaiton of therapy
Antihypertensive: Peripheral vasodilator	NDC	isoxsuprine	451240913	≥1 fill ≤12 months pror to initaiton of therapy
Antihypertensive: Peripheral vasodilator	NDC	isoxsuprine	461980410	≥1 fill ≤12 months pror to initaiton of therapy
Antihypertensive: Peripheral vasodilator	NDC	isoxsuprine	461980410	≥1 fill ≤12 months pror to initaiton of therapy
Antihypertensive: Peripheral vasodilator	NDC	isoxsuprine	461980411	≥1 fill ≤12 months pror to initaiton of therapy
Antihypertensive: Peripheral vasodilator	NDC	isoxsuprine	461980411	≥1 fill ≤12 months pror to initaiton of therapy
Antihypertensive: Peripheral vasodilator	NDC	isoxsuprine	472022074	≥1 fill ≤12 months pror to initaiton of therapy
Antihypertensive: Peripheral vasodilator	NDC	isoxsuprine	472022074	≥1 fill ≤12 months pror to initaiton of therapy
Antihypertensive: Peripheral vasodilator	NDC	isoxsuprine	472022075	≥1 fill ≤12 months pror to initaiton of therapy
Antihypertensive: Peripheral vasodilator	NDC	isoxsuprine	472022075	≥1 fill ≤12 months pror to initaiton of therapy
Antihypertensive: Peripheral vasodilator	NDC	Vaso-Aca-10	474710014	≥1 fill ≤12 months pror to initaiton of therapy
Antihypertensive: Peripheral vasodilator	NDC	Vaso-Aca-20	474710015	≥1 fill ≤12 months pror to initaiton of therapy
Antihypertensive: Peripheral vasodilator	NDC	isoxsuprine	476790273	≥1 fill ≤12 months pror to initaiton of therapy
Antihypertensive: Peripheral vasodilator	NDC	isoxsuprine	476790273	≥1 fill ≤12 months pror to initaiton of therapy
Antihypertensive: Peripheral vasodilator	NDC	isoxsuprine	476790273	≥1 fill ≤12 months pror to initaiton of therapy
Antihypertensive: Peripheral vasodilator	NDC	isoxsuprine	476790274	≥1 fill ≤12 months pror to initaiton of therapy
Antihypertensive: Peripheral vasodilator	NDC	isoxsuprine	476790274	≥1 fill ≤12 months pror to initaiton of therapy
Antihypertensive: Peripheral vasodilator	NDC	isoxsuprine	476790274	≥1 fill ≤12 months pror to initaiton of therapy
Antihypertensive: Peripheral vasodilator	NDC	isoxsuprine	493348118	≥1 fill ≤12 months pror to initaiton of therapy
Antihypertensive: Peripheral vasodilator	NDC	isoxsuprine	493348118	≥1 fill ≤12 months pror to initaiton of therapy
Antihypertensive: Peripheral vasodilator	NDC	isoxsuprine	493348118	≥1 fill ≤12 months pror to initaiton of therapy
Antihypertensive: Peripheral vasodilator	NDC	isoxsuprine	493348119	≥1 fill ≤12 months pror to initaiton of therapy
Antihypertensive: Peripheral vasodilator	NDC	isoxsuprine	493348119	≥1 fill ≤12 months pror to initaiton of therapy
Antihypertensive: Peripheral vasodilator	NDC	isoxsuprine	493348119	≥1 fill ≤12 months pror to initaiton of therapy
Antihypertensive: Peripheral vasodilator	NDC	isoxsuprine	493351247	≥1 fill ≤12 months pror to initaiton of therapy
Antihypertensive: Peripheral vasodilator	NDC	isoxsuprine	493351247	≥1 fill ≤12 months pror to initaiton of therapy
Antihypertensive: Peripheral vasodilator	NDC	isoxsuprine	493351247	≥1 fill ≤12 months pror to initaiton of therapy
Antihypertensive: Peripheral vasodilator	NDC	isoxsuprine	493351248	≥1 fill ≤12 months pror to initaiton of therapy
Antihypertensive: Peripheral vasodilator	NDC	isoxsuprine	493351248	≥1 fill ≤12 months pror to initaiton of therapy
Antihypertensive: Peripheral vasodilator	NDC	isoxsuprine	493351248	≥1 fill ≤12 months pror to initaiton of therapy
Antihypertensive: Peripheral vasodilator	NDC	Valan	496330017	≥1 fill ≤12 months pror to initaiton of therapy
Antihypertensive: Peripheral vasodilator	NDC	Valan	496330017	≥1 fill ≤12 months pror to initaiton of therapy
Antihypertensive: Peripheral vasodilator	NDC	Valan	496330018	≥1 fill ≤12 months pror to initaiton of therapy
Antihypertensive: Peripheral vasodilator	NDC	Valan	496330018	≥1 fill ≤12 months pror to initaiton of therapy
Antihypertensive: Peripheral vasodilator	NDC	isoxsuprine	496480170	≥1 fill ≤12 months pror to initaiton of therapy
Antihypertensive: Peripheral vasodilator	NDC	isoxsuprine	496480170	≥1 fill ≤12 months pror to initaiton of therapy
Antihypertensive: Peripheral vasodilator	NDC	isoxsuprine	496480171	≥1 fill ≤12 months pror to initaiton of therapy
Antihypertensive: Peripheral vasodilator	NDC	isoxsuprine	496480171	≥1 fill ≤12 months pror to initaiton of therapy
Antihypertensive: Peripheral vasodilator	NDC	isoxsuprine	497270512	≥1 fill ≤12 months pror to initaiton of therapy
Antihypertensive: Peripheral vasodilator	NDC	isoxsuprine	497270512	≥1 fill ≤12 months pror to initaiton of therapy
Antihypertensive: Peripheral vasodilator	NDC	isoxsuprine	497270513	≥1 fill ≤12 months pror to initaiton of therapy
Antihypertensive: Peripheral vasodilator	NDC	isoxsuprine	497270513	≥1 fill ≤12 months pror to initaiton of therapy
Antihypertensive: Peripheral vasodilator	NDC	isoxsuprine	498840048	≥1 fill ≤12 months pror to initaiton of therapy
Antihypertensive: Peripheral vasodilator	NDC	isoxsuprine	498840049	≥1 fill ≤12 months pror to initaiton of therapy
Antihypertensive: Peripheral vasodilator	NDC	isoxsuprine	498840049	≥1 fill ≤12 months pror to initaiton of therapy
Antihypertensive: Peripheral vasodilator	NDC	isoxsuprine	501110321	≥1 fill ≤12 months pror to initaiton of therapy
Antihypertensive: Peripheral vasodilator	NDC	isoxsuprine	501110321	≥1 fill ≤12 months pror to initaiton of therapy
Antihypertensive: Peripheral vasodilator	NDC	isoxsuprine	501110321	≥1 fill ≤12 months pror to initaiton of therapy
Antihypertensive: Peripheral vasodilator	NDC	isoxsuprine	501110322	≥1 fill ≤12 months pror to initaiton of therapy
Antihypertensive: Peripheral vasodilator	NDC	isoxsuprine	501110322	≥1 fill ≤12 months pror to initaiton of therapy
Antihypertensive: Peripheral vasodilator	NDC	isoxsuprine	501110322	≥1 fill ≤12 months pror to initaiton of therapy
Antihypertensive: Peripheral vasodilator	NDC	isoxsuprine	509085631	≥1 fill ≤12 months pror to initaiton of therapy
Antihypertensive: Peripheral vasodilator	NDC	isoxsuprine	509085631	≥1 fill ≤12 months pror to initaiton of therapy
Antihypertensive: Peripheral vasodilator	NDC	isoxsuprine	509085631	≥1 fill ≤12 months pror to initaiton of therapy
Antihypertensive: Peripheral vasodilator	NDC	isoxsuprine	509085632	≥1 fill ≤12 months pror to initaiton of therapy
Antihypertensive: Peripheral vasodilator	NDC	isoxsuprine	509085632	≥1 fill ≤12 months pror to initaiton of therapy
Antihypertensive: Peripheral vasodilator	NDC	isoxsuprine	509085632	≥1 fill ≤12 months pror to initaiton of therapy
Antihypertensive: Peripheral vasodilator	NDC	isoxsuprine	510790112	≥1 fill ≤12 months pror to initaiton of therapy
Antihypertensive: Peripheral vasodilator	NDC	isoxsuprine	510790112	≥1 fill ≤12 months pror to initaiton of therapy
Antihypertensive: Peripheral vasodilator	NDC	isoxsuprine	510790112	≥1 fill ≤12 months pror to initaiton of therapy
Antihypertensive: Peripheral vasodilator	NDC	isoxsuprine	510790112	≥1 fill ≤12 months pror to initaiton of therapy
Antihypertensive: Peripheral vasodilator	NDC	isoxsuprine	510790113	≥1 fill ≤12 months pror to initaiton of therapy
Antihypertensive: Peripheral vasodilator	NDC	isoxsuprine	510790113	≥1 fill ≤12 months pror to initaiton of therapy
Antihypertensive: Peripheral vasodilator	NDC	isoxsuprine	510790113	≥1 fill ≤12 months pror to initaiton of therapy
Antihypertensive: Peripheral vasodilator	NDC	isoxsuprine	510790113	≥1 fill ≤12 months pror to initaiton of therapy
Antihypertensive: Peripheral vasodilator	NDC	isoxsuprine	512930605	≥1 fill ≤12 months pror to initaiton of therapy
Antihypertensive: Peripheral vasodilator	NDC	isoxsuprine	512930605	≥1 fill ≤12 months pror to initaiton of therapy
Antihypertensive: Peripheral vasodilator	NDC	isoxsuprine	512930606	≥1 fill ≤12 months pror to initaiton of therapy
Antihypertensive: Peripheral vasodilator	NDC	isoxsuprine	514320254	≥1 fill ≤12 months pror to initaiton of therapy
Antihypertensive: Peripheral vasodilator	NDC	isoxsuprine	514320254	≥1 fill ≤12 months pror to initaiton of therapy
Antihypertensive: Peripheral vasodilator	NDC	isoxsuprine	514320254	≥1 fill ≤12 months pror to initaiton of therapy
Antihypertensive: Peripheral vasodilator	NDC	isoxsuprine	514320256	≥1 fill ≤12 months pror to initaiton of therapy
Antihypertensive: Peripheral vasodilator	NDC	isoxsuprine	514320256	≥1 fill ≤12 months pror to initaiton of therapy
Antihypertensive: Peripheral vasodilator	NDC	isoxsuprine	514320256	≥1 fill ≤12 months pror to initaiton of therapy
Antihypertensive: Peripheral vasodilator	NDC	isoxsuprine	517280512	≥1 fill ≤12 months pror to initaiton of therapy
Antihypertensive: Peripheral vasodilator	NDC	isoxsuprine	517280512	≥1 fill ≤12 months pror to initaiton of therapy
Antihypertensive: Peripheral vasodilator	NDC	isoxsuprine	517280512	≥1 fill ≤12 months pror to initaiton of therapy
Antihypertensive: Peripheral vasodilator	NDC	isoxsuprine	517280513	≥1 fill ≤12 months pror to initaiton of therapy
Antihypertensive: Peripheral vasodilator	NDC	isoxsuprine	517280513	≥1 fill ≤12 months pror to initaiton of therapy
Antihypertensive: Peripheral vasodilator	NDC	isoxsuprine	517280572	≥1 fill ≤12 months pror to initaiton of therapy
Antihypertensive: Peripheral vasodilator	NDC	isoxsuprine	521520009	≥1 fill ≤12 months pror to initaiton of therapy
Antihypertensive: Peripheral vasodilator	NDC	isoxsuprine	521520009	≥1 fill ≤12 months pror to initaiton of therapy
Antihypertensive: Peripheral vasodilator	NDC	isoxsuprine	521520010	≥1 fill ≤12 months pror to initaiton of therapy
Antihypertensive: Peripheral vasodilator	NDC	isoxsuprine	521520010	≥1 fill ≤12 months pror to initaiton of therapy
Antihypertensive: Peripheral vasodilator	NDC	isoxsuprine	524460270	≥1 fill ≤12 months pror to initaiton of therapy
Antihypertensive: Peripheral vasodilator	NDC	isoxsuprine	524460270	≥1 fill ≤12 months pror to initaiton of therapy
Antihypertensive: Peripheral vasodilator	NDC	isoxsuprine	524460271	≥1 fill ≤12 months pror to initaiton of therapy
Antihypertensive: Peripheral vasodilator	NDC	isoxsuprine	524460271	≥1 fill ≤12 months pror to initaiton of therapy
Antihypertensive: Peripheral vasodilator	NDC	isoxsuprine	532580180	≥1 fill ≤12 months pror to initaiton of therapy
Antihypertensive: Peripheral vasodilator	NDC	isoxsuprine	532580181	≥1 fill ≤12 months pror to initaiton of therapy
Antihypertensive: Peripheral vasodilator	NDC	isoxsuprine	536330048	≥1 fill ≤12 months pror to initaiton of therapy
Antihypertensive: Peripheral vasodilator	NDC	isoxsuprine	536330048	≥1 fill ≤12 months pror to initaiton of therapy
Antihypertensive: Peripheral vasodilator	NDC	isoxsuprine	536330048	≥1 fill ≤12 months pror to initaiton of therapy
Antihypertensive: Peripheral vasodilator	NDC	isoxsuprine	536330049	≥1 fill ≤12 months pror to initaiton of therapy
Antihypertensive: Peripheral vasodilator	NDC	isoxsuprine	536330049	≥1 fill ≤12 months pror to initaiton of therapy
Antihypertensive: Peripheral vasodilator	NDC	isoxsuprine	536330049	≥1 fill ≤12 months pror to initaiton of therapy
Antihypertensive: Peripheral vasodilator	NDC	Vasodilan	545690670	≥1 fill ≤12 months pror to initaiton of therapy
Antihypertensive: Peripheral vasodilator	NDC	Vasodilan	545690670	≥1 fill ≤12 months pror to initaiton of therapy
Antihypertensive: Peripheral vasodilator	NDC	isoxsuprine	545690670	≥1 fill ≤12 months pror to initaiton of therapy
Antihypertensive: Peripheral vasodilator	NDC	isoxsuprine	545690670	≥1 fill ≤12 months pror to initaiton of therapy
Antihypertensive: Peripheral vasodilator	NDC	Vasodilan	545690671	≥1 fill ≤12 months pror to initaiton of therapy
Antihypertensive: Peripheral vasodilator	NDC	isoxsuprine	545690671	≥1 fill ≤12 months pror to initaiton of therapy
Antihypertensive: Peripheral vasodilator	NDC	isoxsuprine	548681464	≥1 fill ≤12 months pror to initaiton of therapy
Antihypertensive: Peripheral vasodilator	NDC	isoxsuprine	549790152	≥1 fill ≤12 months pror to initaiton of therapy
Antihypertensive: Peripheral vasodilator	NDC	isoxsuprine	549790152	≥1 fill ≤12 months pror to initaiton of therapy
Antihypertensive: Peripheral vasodilator	NDC	isoxsuprine	549790153	≥1 fill ≤12 months pror to initaiton of therapy
Antihypertensive: Peripheral vasodilator	NDC	isoxsuprine	549790153	≥1 fill ≤12 months pror to initaiton of therapy
Antihypertensive: Peripheral vasodilator	NDC	isoxsuprine	550840650	≥1 fill ≤12 months pror to initaiton of therapy
Antihypertensive: Peripheral vasodilator	NDC	isoxsuprine	558290330	≥1 fill ≤12 months pror to initaiton of therapy
Antihypertensive: Peripheral vasodilator	NDC	isoxsuprine	558290331	≥1 fill ≤12 months pror to initaiton of therapy
Antihypertensive: Peripheral vasodilator	NDC	isoxsuprine	584693935	≥1 fill ≤12 months pror to initaiton of therapy
Antihypertensive: Peripheral vasodilator	NDC	isoxsuprine	584693936	≥1 fill ≤12 months pror to initaiton of therapy
Antihypertensive: Peripheral vasodilator	NDC	isoxsuprine	585210575	≥1 fill ≤12 months pror to initaiton of therapy
Antihypertensive: Peripheral vasodilator	NDC	isoxsuprine	585210575	≥1 fill ≤12 months pror to initaiton of therapy
Antihypertensive: Peripheral vasodilator	NDC	isoxsuprine	585210576	≥1 fill ≤12 months pror to initaiton of therapy
Antihypertensive: Peripheral vasodilator	NDC	isoxsuprine	585210576	≥1 fill ≤12 months pror to initaiton of therapy
Antihypertensive: Peripheral vasodilator	NDC	isoxsuprine	613550101	≥1 fill ≤12 months pror to initaiton of therapy
Antihypertensive: Peripheral vasodilator	NDC	isoxsuprine	613550101	≥1 fill ≤12 months pror to initaiton of therapy
Antihypertensive: Peripheral vasodilator	NDC	isoxsuprine	613550102	≥1 fill ≤12 months pror to initaiton of therapy
Antihypertensive: Peripheral vasodilator	NDC	isoxsuprine	613550102	≥1 fill ≤12 months pror to initaiton of therapy
Antihypertensive: Peripheral vasodilator	NDC	isoxsuprine HCl (bulk)	629912817	≥1 fill ≤12 months pror to initaiton of therapy
Antihypertensive: Peripheral vasodilator	NDC	isoxsuprine HCl (bulk)	629912817	≥1 fill ≤12 months pror to initaiton of therapy
Antihypertensive: Peripheral vasodilator	NDC	isoxsuprine	647310575	≥1 fill ≤12 months pror to initaiton of therapy
Antihypertensive: Peripheral vasodilator	NDC	isoxsuprine	647310575	≥1 fill ≤12 months pror to initaiton of therapy
Antihypertensive: Peripheral vasodilator	NDC	isoxsuprine	647310576	≥1 fill ≤12 months pror to initaiton of therapy
Antihypertensive: Peripheral vasodilator	NDC	isoxsuprine	647310576	≥1 fill ≤12 months pror to initaiton of therapy
Antihypertensive: Peripheral vasodilator	NDC	moxisylyte (bulk)	519274267	≥1 fill ≤12 months pror to initaiton of therapy
Antihypertensive: Peripheral vasodilator	NDC	chromium polynicotinate (bulk)	387792906	≥1 fill ≤12 months pror to initaiton of therapy
Antihypertensive: Peripheral vasodilator	NDC	chromium polynicotinate (bulk)	387792906	≥1 fill ≤12 months pror to initaiton of therapy
Antihypertensive: Peripheral vasodilator	NDC	chromium polynicotinate (bulk)	387792906	≥1 fill ≤12 months pror to initaiton of therapy
Antihypertensive: Peripheral vasodilator	NDC	chromium polynicotinate (bulk)	387792906	≥1 fill ≤12 months pror to initaiton of therapy
Antihypertensive: Peripheral vasodilator	NDC	Inositol Hexanicotinate	515521005	≥1 fill ≤12 months pror to initaiton of therapy
Antihypertensive: Peripheral vasodilator	NDC	Inositol Hexanicotinate	519272847	≥1 fill ≤12 months pror to initaiton of therapy
Antihypertensive: Peripheral vasodilator	NDC	niacin	21042	≥1 fill ≤12 months pror to initaiton of therapy
Antihypertensive: Peripheral vasodilator	NDC	niacin	21042	≥1 fill ≤12 months pror to initaiton of therapy
Antihypertensive: Peripheral vasodilator	NDC	niacin	21043	≥1 fill ≤12 months pror to initaiton of therapy
Antihypertensive: Peripheral vasodilator	NDC	niacin	21043	≥1 fill ≤12 months pror to initaiton of therapy
Antihypertensive: Peripheral vasodilator	NDC	niacin	30537	≥1 fill ≤12 months pror to initaiton of therapy
Antihypertensive: Peripheral vasodilator	NDC	niacin	30611	≥1 fill ≤12 months pror to initaiton of therapy
Antihypertensive: Peripheral vasodilator	NDC	niacin	30611	≥1 fill ≤12 months pror to initaiton of therapy
Antihypertensive: Peripheral vasodilator	NDC	niacin	30612	≥1 fill ≤12 months pror to initaiton of therapy
Antihypertensive: Peripheral vasodilator	NDC	niacin	30612	≥1 fill ≤12 months pror to initaiton of therapy
Antihypertensive: Peripheral vasodilator	NDC	niacin	220176	≥1 fill ≤12 months pror to initaiton of therapy
Antihypertensive: Peripheral vasodilator	NDC	niacin	220212	≥1 fill ≤12 months pror to initaiton of therapy
Antihypertensive: Peripheral vasodilator	NDC	niacin	548605	≥1 fill ≤12 months pror to initaiton of therapy
Antihypertensive: Peripheral vasodilator	NDC	niacin	548606	≥1 fill ≤12 months pror to initaiton of therapy
Antihypertensive: Peripheral vasodilator	NDC	Advicor	743005	≥1 fill ≤12 months pror to initaiton of therapy
Antihypertensive: Peripheral vasodilator	NDC	Advicor	743007	≥1 fill ≤12 months pror to initaiton of therapy
Antihypertensive: Peripheral vasodilator	NDC	Advicor	743010	≥1 fill ≤12 months pror to initaiton of therapy
Antihypertensive: Peripheral vasodilator	NDC	Advicor	743072	≥1 fill ≤12 months pror to initaiton of therapy
Antihypertensive: Peripheral vasodilator	NDC	Niaspan Extended-Release	743074	≥1 fill ≤12 months pror to initaiton of therapy
Antihypertensive: Peripheral vasodilator	NDC	Niaspan Extended-Release	743079	≥1 fill ≤12 months pror to initaiton of therapy
Antihypertensive: Peripheral vasodilator	NDC	Niaspan Extended-Release	743080	≥1 fill ≤12 months pror to initaiton of therapy
Antihypertensive: Peripheral vasodilator	NDC	Niaspan Extended-Release	743265	≥1 fill ≤12 months pror to initaiton of therapy
Antihypertensive: Peripheral vasodilator	NDC	Niaspan Extended-Release	743274	≥1 fill ≤12 months pror to initaiton of therapy
Antihypertensive: Peripheral vasodilator	NDC	Niaspan Extended-Release	743275	≥1 fill ≤12 months pror to initaiton of therapy
Antihypertensive: Peripheral vasodilator	NDC	Nicobid	752835	≥1 fill ≤12 months pror to initaiton of therapy
Antihypertensive: Peripheral vasodilator	NDC	Nicobid	752835	≥1 fill ≤12 months pror to initaiton of therapy
Antihypertensive: Peripheral vasodilator	NDC	Nicobid	752840	≥1 fill ≤12 months pror to initaiton of therapy
Antihypertensive: Peripheral vasodilator	NDC	Nicobid	752840	≥1 fill ≤12 months pror to initaiton of therapy
Antihypertensive: Peripheral vasodilator	NDC	Nicobid	752841	≥1 fill ≤12 months pror to initaiton of therapy
Antihypertensive: Peripheral vasodilator	NDC	Nicobid	752841	≥1 fill ≤12 months pror to initaiton of therapy
Antihypertensive: Peripheral vasodilator	NDC	Nicolar	752850	≥1 fill ≤12 months pror to initaiton of therapy
Antihypertensive: Peripheral vasodilator	NDC	niacin	840012	≥1 fill ≤12 months pror to initaiton of therapy
Antihypertensive: Peripheral vasodilator	NDC	niacin	840013	≥1 fill ≤12 months pror to initaiton of therapy
Antihypertensive: Peripheral vasodilator	NDC	niacin	841143	≥1 fill ≤12 months pror to initaiton of therapy
Antihypertensive: Peripheral vasodilator	NDC	niacin	841144	≥1 fill ≤12 months pror to initaiton of therapy
Antihypertensive: Peripheral vasodilator	NDC	Nico-400	881575	≥1 fill ≤12 months pror to initaiton of therapy
Antihypertensive: Peripheral vasodilator	NDC	niacin	937392	≥1 fill ≤12 months pror to initaiton of therapy
Antihypertensive: Peripheral vasodilator	NDC	niacin	937392	≥1 fill ≤12 months pror to initaiton of therapy
Antihypertensive: Peripheral vasodilator	NDC	niacin	937393	≥1 fill ≤12 months pror to initaiton of therapy
Antihypertensive: Peripheral vasodilator	NDC	niacin	937393	≥1 fill ≤12 months pror to initaiton of therapy
Antihypertensive: Peripheral vasodilator	NDC	niacin	937394	≥1 fill ≤12 months pror to initaiton of therapy
Antihypertensive: Peripheral vasodilator	NDC	niacin	937394	≥1 fill ≤12 months pror to initaiton of therapy
Antihypertensive: Peripheral vasodilator	NDC	niacin	980002	≥1 fill ≤12 months pror to initaiton of therapy
Antihypertensive: Peripheral vasodilator	NDC	Nb3	981014	≥1 fill ≤12 months pror to initaiton of therapy
Antihypertensive: Peripheral vasodilator	NDC	Nb3	981014	≥1 fill ≤12 months pror to initaiton of therapy
Antihypertensive: Peripheral vasodilator	NDC	niacin	981514	≥1 fill ≤12 months pror to initaiton of therapy
Antihypertensive: Peripheral vasodilator	NDC	niacin	981515	≥1 fill ≤12 months pror to initaiton of therapy
Antihypertensive: Peripheral vasodilator	NDC	niacin	981515	≥1 fill ≤12 months pror to initaiton of therapy
Antihypertensive: Peripheral vasodilator	NDC	niacin	981764	≥1 fill ≤12 months pror to initaiton of therapy
Antihypertensive: Peripheral vasodilator	NDC	niacin	981764	≥1 fill ≤12 months pror to initaiton of therapy
Antihypertensive: Peripheral vasodilator	NDC	niacin	1021160	≥1 fill ≤12 months pror to initaiton of therapy
Antihypertensive: Peripheral vasodilator	NDC	niacin	1021160	≥1 fill ≤12 months pror to initaiton of therapy
Antihypertensive: Peripheral vasodilator	NDC	niacin	1021170	≥1 fill ≤12 months pror to initaiton of therapy
Antihypertensive: Peripheral vasodilator	NDC	niacin	1021170	≥1 fill ≤12 months pror to initaiton of therapy
Antihypertensive: Peripheral vasodilator	NDC	niacin	1154082	≥1 fill ≤12 months pror to initaiton of therapy
Antihypertensive: Peripheral vasodilator	NDC	niacin	1154082	≥1 fill ≤12 months pror to initaiton of therapy
Antihypertensive: Peripheral vasodilator	NDC	niacin	1154082	≥1 fill ≤12 months pror to initaiton of therapy
Antihypertensive: Peripheral vasodilator	NDC	niacin	1154082	≥1 fill ≤12 months pror to initaiton of therapy
Antihypertensive: Peripheral vasodilator	NDC	niacin	1154084	≥1 fill ≤12 months pror to initaiton of therapy
Antihypertensive: Peripheral vasodilator	NDC	niacin	1154084	≥1 fill ≤12 months pror to initaiton of therapy
Antihypertensive: Peripheral vasodilator	NDC	niacin	1154084	≥1 fill ≤12 months pror to initaiton of therapy
Antihypertensive: Peripheral vasodilator	NDC	niacin	1154084	≥1 fill ≤12 months pror to initaiton of therapy
Antihypertensive: Peripheral vasodilator	NDC	niacin	1171114	≥1 fill ≤12 months pror to initaiton of therapy
Antihypertensive: Peripheral vasodilator	NDC	niacin	1171114	≥1 fill ≤12 months pror to initaiton of therapy
Antihypertensive: Peripheral vasodilator	NDC	niacin	1171117	≥1 fill ≤12 months pror to initaiton of therapy
Antihypertensive: Peripheral vasodilator	NDC	niacin	1171117	≥1 fill ≤12 months pror to initaiton of therapy
Antihypertensive: Peripheral vasodilator	NDC	niacin	1171121	≥1 fill ≤12 months pror to initaiton of therapy
Antihypertensive: Peripheral vasodilator	NDC	niacin	1171121	≥1 fill ≤12 months pror to initaiton of therapy
Antihypertensive: Peripheral vasodilator	NDC	niacin	1173013	≥1 fill ≤12 months pror to initaiton of therapy
Antihypertensive: Peripheral vasodilator	NDC	niacin	1173013	≥1 fill ≤12 months pror to initaiton of therapy
Antihypertensive: Peripheral vasodilator	NDC	niacin	1173045	≥1 fill ≤12 months pror to initaiton of therapy
Antihypertensive: Peripheral vasodilator	NDC	niacin	1173045	≥1 fill ≤12 months pror to initaiton of therapy
Antihypertensive: Peripheral vasodilator	NDC	niacin	1173046	≥1 fill ≤12 months pror to initaiton of therapy
Antihypertensive: Peripheral vasodilator	NDC	niacin	1173046	≥1 fill ≤12 months pror to initaiton of therapy
Antihypertensive: Peripheral vasodilator	NDC	niacin	1220116	≥1 fill ≤12 months pror to initaiton of therapy
Antihypertensive: Peripheral vasodilator	NDC	niacin	1220117	≥1 fill ≤12 months pror to initaiton of therapy
Antihypertensive: Peripheral vasodilator	NDC	niacin	1223034	≥1 fill ≤12 months pror to initaiton of therapy
Antihypertensive: Peripheral vasodilator	NDC	niacin	1223035	≥1 fill ≤12 months pror to initaiton of therapy
Antihypertensive: Peripheral vasodilator	NDC	niacin	1226030	≥1 fill ≤12 months pror to initaiton of therapy
Antihypertensive: Peripheral vasodilator	NDC	niacin	1360275	≥1 fill ≤12 months pror to initaiton of therapy
Antihypertensive: Peripheral vasodilator	NDC	niacin	1360275	≥1 fill ≤12 months pror to initaiton of therapy
Antihypertensive: Peripheral vasodilator	NDC	niacin	1360276	≥1 fill ≤12 months pror to initaiton of therapy
Antihypertensive: Peripheral vasodilator	NDC	niacin	1360276	≥1 fill ≤12 months pror to initaiton of therapy
Antihypertensive: Peripheral vasodilator	NDC	niacin	1431345	≥1 fill ≤12 months pror to initaiton of therapy
Antihypertensive: Peripheral vasodilator	NDC	niacin	1431345	≥1 fill ≤12 months pror to initaiton of therapy
Antihypertensive: Peripheral vasodilator	NDC	niacin	1431345	≥1 fill ≤12 months pror to initaiton of therapy
Antihypertensive: Peripheral vasodilator	NDC	niacin	1431350	≥1 fill ≤12 months pror to initaiton of therapy
Antihypertensive: Peripheral vasodilator	NDC	niacin	1431350	≥1 fill ≤12 months pror to initaiton of therapy
Antihypertensive: Peripheral vasodilator	NDC	niacin	1431350	≥1 fill ≤12 months pror to initaiton of therapy
Antihypertensive: Peripheral vasodilator	NDC	niacin	1431352	≥1 fill ≤12 months pror to initaiton of therapy
Antihypertensive: Peripheral vasodilator	NDC	niacin	1431352	≥1 fill ≤12 months pror to initaiton of therapy
Antihypertensive: Peripheral vasodilator	NDC	niacin	1441425	≥1 fill ≤12 months pror to initaiton of therapy
Antihypertensive: Peripheral vasodilator	NDC	niacin	1441427	≥1 fill ≤12 months pror to initaiton of therapy
Antihypertensive: Peripheral vasodilator	NDC	niacin	1444084	≥1 fill ≤12 months pror to initaiton of therapy
Antihypertensive: Peripheral vasodilator	NDC	niacin	1500628	≥1 fill ≤12 months pror to initaiton of therapy
Antihypertensive: Peripheral vasodilator	NDC	niacin	1500628	≥1 fill ≤12 months pror to initaiton of therapy
Antihypertensive: Peripheral vasodilator	NDC	niacin	1500629	≥1 fill ≤12 months pror to initaiton of therapy
Antihypertensive: Peripheral vasodilator	NDC	niacin	1500629	≥1 fill ≤12 months pror to initaiton of therapy
Antihypertensive: Peripheral vasodilator	NDC	niacin	1500630	≥1 fill ≤12 months pror to initaiton of therapy
Antihypertensive: Peripheral vasodilator	NDC	niacin	1500630	≥1 fill ≤12 months pror to initaiton of therapy
Antihypertensive: Peripheral vasodilator	NDC	niacin	1502270	≥1 fill ≤12 months pror to initaiton of therapy
Antihypertensive: Peripheral vasodilator	NDC	niacin	1502270	≥1 fill ≤12 months pror to initaiton of therapy
Antihypertensive: Peripheral vasodilator	NDC	niacin	1502271	≥1 fill ≤12 months pror to initaiton of therapy
Antihypertensive: Peripheral vasodilator	NDC	niacin	1502271	≥1 fill ≤12 months pror to initaiton of therapy
Antihypertensive: Peripheral vasodilator	NDC	niacin	1502272	≥1 fill ≤12 months pror to initaiton of therapy
Antihypertensive: Peripheral vasodilator	NDC	niacin	1502272	≥1 fill ≤12 months pror to initaiton of therapy
Antihypertensive: Peripheral vasodilator	NDC	niacin	1570883	≥1 fill ≤12 months pror to initaiton of therapy
Antihypertensive: Peripheral vasodilator	NDC	niacin	1570883	≥1 fill ≤12 months pror to initaiton of therapy
Antihypertensive: Peripheral vasodilator	NDC	niacin	1570885	≥1 fill ≤12 months pror to initaiton of therapy
Antihypertensive: Peripheral vasodilator	NDC	niacin	1570885	≥1 fill ≤12 months pror to initaiton of therapy
Antihypertensive: Peripheral vasodilator	NDC	niacin	1570886	≥1 fill ≤12 months pror to initaiton of therapy
Antihypertensive: Peripheral vasodilator	NDC	niacin	1570886	≥1 fill ≤12 months pror to initaiton of therapy
Antihypertensive: Peripheral vasodilator	NDC	niacin	1782752	≥1 fill ≤12 months pror to initaiton of therapy
Antihypertensive: Peripheral vasodilator	NDC	niacin	1782760	≥1 fill ≤12 months pror to initaiton of therapy
Antihypertensive: Peripheral vasodilator	NDC	niacin	1782761	≥1 fill ≤12 months pror to initaiton of therapy
Antihypertensive: Peripheral vasodilator	NDC	niacin	1798029	≥1 fill ≤12 months pror to initaiton of therapy
Antihypertensive: Peripheral vasodilator	NDC	niacin	1820001	≥1 fill ≤12 months pror to initaiton of therapy
Antihypertensive: Peripheral vasodilator	NDC	niacin	1820001	≥1 fill ≤12 months pror to initaiton of therapy
Antihypertensive: Peripheral vasodilator	NDC	niacin	1820053	≥1 fill ≤12 months pror to initaiton of therapy
Antihypertensive: Peripheral vasodilator	NDC	niacin	1820053	≥1 fill ≤12 months pror to initaiton of therapy
Antihypertensive: Peripheral vasodilator	NDC	niacin	1820811	≥1 fill ≤12 months pror to initaiton of therapy
Antihypertensive: Peripheral vasodilator	NDC	niacin	1820811	≥1 fill ≤12 months pror to initaiton of therapy
Antihypertensive: Peripheral vasodilator	NDC	niacin	1824401	≥1 fill ≤12 months pror to initaiton of therapy
Antihypertensive: Peripheral vasodilator	NDC	niacin	1824401	≥1 fill ≤12 months pror to initaiton of therapy
Antihypertensive: Peripheral vasodilator	NDC	niacin	1824403	≥1 fill ≤12 months pror to initaiton of therapy
Antihypertensive: Peripheral vasodilator	NDC	niacin	1824404	≥1 fill ≤12 months pror to initaiton of therapy
Antihypertensive: Peripheral vasodilator	NDC	niacin	1824405	≥1 fill ≤12 months pror to initaiton of therapy
Antihypertensive: Peripheral vasodilator	NDC	niacin	1824417	≥1 fill ≤12 months pror to initaiton of therapy
Antihypertensive: Peripheral vasodilator	NDC	niacin	1824417	≥1 fill ≤12 months pror to initaiton of therapy
Antihypertensive: Peripheral vasodilator	NDC	niacin	1824418	≥1 fill ≤12 months pror to initaiton of therapy
Antihypertensive: Peripheral vasodilator	NDC	niacin	1824418	≥1 fill ≤12 months pror to initaiton of therapy
Antihypertensive: Peripheral vasodilator	NDC	niacin	1850742	≥1 fill ≤12 months pror to initaiton of therapy
Antihypertensive: Peripheral vasodilator	NDC	niacin	1850742	≥1 fill ≤12 months pror to initaiton of therapy
Antihypertensive: Peripheral vasodilator	NDC	niacin	1850743	≥1 fill ≤12 months pror to initaiton of therapy
Antihypertensive: Peripheral vasodilator	NDC	niacin	1850743	≥1 fill ≤12 months pror to initaiton of therapy
Antihypertensive: Peripheral vasodilator	NDC	niacin	1850744	≥1 fill ≤12 months pror to initaiton of therapy
Antihypertensive: Peripheral vasodilator	NDC	niacin	1850744	≥1 fill ≤12 months pror to initaiton of therapy
Antihypertensive: Peripheral vasodilator	NDC	Nicocap	1870060	≥1 fill ≤12 months pror to initaiton of therapy
Antihypertensive: Peripheral vasodilator	NDC	niacin	1870555	≥1 fill ≤12 months pror to initaiton of therapy
Antihypertensive: Peripheral vasodilator	NDC	niacin	1870555	≥1 fill ≤12 months pror to initaiton of therapy
Antihypertensive: Peripheral vasodilator	NDC	niacin	1870555	≥1 fill ≤12 months pror to initaiton of therapy
Antihypertensive: Peripheral vasodilator	NDC	niacin	1870557	≥1 fill ≤12 months pror to initaiton of therapy
Antihypertensive: Peripheral vasodilator	NDC	niacin	1870557	≥1 fill ≤12 months pror to initaiton of therapy
Antihypertensive: Peripheral vasodilator	NDC	niacin	1887030	≥1 fill ≤12 months pror to initaiton of therapy
Antihypertensive: Peripheral vasodilator	NDC	niacin	1887031	≥1 fill ≤12 months pror to initaiton of therapy
Antihypertensive: Peripheral vasodilator	NDC	niacin	1888145	≥1 fill ≤12 months pror to initaiton of therapy
Antihypertensive: Peripheral vasodilator	NDC	niacin	1888145	≥1 fill ≤12 months pror to initaiton of therapy
Antihypertensive: Peripheral vasodilator	NDC	Tega-Span	1910004	≥1 fill ≤12 months pror to initaiton of therapy
Antihypertensive: Peripheral vasodilator	NDC	Tega-Span	1910004	≥1 fill ≤12 months pror to initaiton of therapy
Antihypertensive: Peripheral vasodilator	NDC	Tega Span-250	1910165	≥1 fill ≤12 months pror to initaiton of therapy
Antihypertensive: Peripheral vasodilator	NDC	Tega Span-250	1910165	≥1 fill ≤12 months pror to initaiton of therapy
Antihypertensive: Peripheral vasodilator	NDC	Tega Span-250	1912002	≥1 fill ≤12 months pror to initaiton of therapy
Antihypertensive: Peripheral vasodilator	NDC	Tega Span-250	1912002	≥1 fill ≤12 months pror to initaiton of therapy
Antihypertensive: Peripheral vasodilator	NDC	Tega Span-400	1912020	≥1 fill ≤12 months pror to initaiton of therapy
Antihypertensive: Peripheral vasodilator	NDC	Tega Span-400	1912020	≥1 fill ≤12 months pror to initaiton of therapy
Antihypertensive: Peripheral vasodilator	NDC	Tega Span-125	1912050	≥1 fill ≤12 months pror to initaiton of therapy
Antihypertensive: Peripheral vasodilator	NDC	Tega Span-125	1912050	≥1 fill ≤12 months pror to initaiton of therapy
Antihypertensive: Peripheral vasodilator	NDC	niacin	2231351	≥1 fill ≤12 months pror to initaiton of therapy
Antihypertensive: Peripheral vasodilator	NDC	niacin	2231351	≥1 fill ≤12 months pror to initaiton of therapy
Antihypertensive: Peripheral vasodilator	NDC	niacin	2231352	≥1 fill ≤12 months pror to initaiton of therapy
Antihypertensive: Peripheral vasodilator	NDC	niacin	2231352	≥1 fill ≤12 months pror to initaiton of therapy
Antihypertensive: Peripheral vasodilator	NDC	niacin	2231353	≥1 fill ≤12 months pror to initaiton of therapy
Antihypertensive: Peripheral vasodilator	NDC	niacin	2231353	≥1 fill ≤12 months pror to initaiton of therapy
Antihypertensive: Peripheral vasodilator	NDC	niacin	2281867	≥1 fill ≤12 months pror to initaiton of therapy
Antihypertensive: Peripheral vasodilator	NDC	niacin	2281867	≥1 fill ≤12 months pror to initaiton of therapy
Antihypertensive: Peripheral vasodilator	NDC	niacin	2281869	≥1 fill ≤12 months pror to initaiton of therapy
Antihypertensive: Peripheral vasodilator	NDC	niacin	2281869	≥1 fill ≤12 months pror to initaiton of therapy
Antihypertensive: Peripheral vasodilator	NDC	niacin	2282840	≥1 fill ≤12 months pror to initaiton of therapy
Antihypertensive: Peripheral vasodilator	NDC	Niacor B3	2450060	≥1 fill ≤12 months pror to initaiton of therapy
Antihypertensive: Peripheral vasodilator	NDC	Slo-Niacin	2450062	≥1 fill ≤12 months pror to initaiton of therapy
Antihypertensive: Peripheral vasodilator	NDC	Slo-Niacin	2450062	≥1 fill ≤12 months pror to initaiton of therapy
Antihypertensive: Peripheral vasodilator	NDC	Slo-Niacin	2450063	≥1 fill ≤12 months pror to initaiton of therapy
Antihypertensive: Peripheral vasodilator	NDC	Slo-Niacin	2450063	≥1 fill ≤12 months pror to initaiton of therapy
Antihypertensive: Peripheral vasodilator	NDC	Slo-Niacin	2450063	≥1 fill ≤12 months pror to initaiton of therapy
Antihypertensive: Peripheral vasodilator	NDC	Slo-Niacin	2450063	≥1 fill ≤12 months pror to initaiton of therapy
Antihypertensive: Peripheral vasodilator	NDC	Slo-Niacin	2450064	≥1 fill ≤12 months pror to initaiton of therapy
Antihypertensive: Peripheral vasodilator	NDC	Slo-Niacin	2450064	≥1 fill ≤12 months pror to initaiton of therapy
Antihypertensive: Peripheral vasodilator	NDC	Niacor	2450066	≥1 fill ≤12 months pror to initaiton of therapy
Antihypertensive: Peripheral vasodilator	NDC	Niacor	2450067	≥1 fill ≤12 months pror to initaiton of therapy
Antihypertensive: Peripheral vasodilator	NDC	Nia-Bid	2490130	≥1 fill ≤12 months pror to initaiton of therapy
Antihypertensive: Peripheral vasodilator	NDC	Nia-Bid	2491130	≥1 fill ≤12 months pror to initaiton of therapy
Antihypertensive: Peripheral vasodilator	NDC	niacin	2525541	≥1 fill ≤12 months pror to initaiton of therapy
Antihypertensive: Peripheral vasodilator	NDC	niacin	2525541	≥1 fill ≤12 months pror to initaiton of therapy
Antihypertensive: Peripheral vasodilator	NDC	niacin	2525542	≥1 fill ≤12 months pror to initaiton of therapy
Antihypertensive: Peripheral vasodilator	NDC	niacin	2525542	≥1 fill ≤12 months pror to initaiton of therapy
Antihypertensive: Peripheral vasodilator	NDC	niacin	2540249	≥1 fill ≤12 months pror to initaiton of therapy
Antihypertensive: Peripheral vasodilator	NDC	niacin	2540249	≥1 fill ≤12 months pror to initaiton of therapy
Antihypertensive: Peripheral vasodilator	NDC	niacin	2540250	≥1 fill ≤12 months pror to initaiton of therapy
Antihypertensive: Peripheral vasodilator	NDC	niacin	2540250	≥1 fill ≤12 months pror to initaiton of therapy
Antihypertensive: Peripheral vasodilator	NDC	Nicotinex	2560123	≥1 fill ≤12 months pror to initaiton of therapy
Antihypertensive: Peripheral vasodilator	NDC	Nicotinex	2560123	≥1 fill ≤12 months pror to initaiton of therapy
Antihypertensive: Peripheral vasodilator	NDC	niacin	2742752	≥1 fill ≤12 months pror to initaiton of therapy
Antihypertensive: Peripheral vasodilator	NDC	niacin	2742760	≥1 fill ≤12 months pror to initaiton of therapy
Antihypertensive: Peripheral vasodilator	NDC	niacin	2930234	≥1 fill ≤12 months pror to initaiton of therapy
Antihypertensive: Peripheral vasodilator	NDC	niacin	2981179	≥1 fill ≤12 months pror to initaiton of therapy
Antihypertensive: Peripheral vasodilator	NDC	niacin	2981179	≥1 fill ≤12 months pror to initaiton of therapy
Antihypertensive: Peripheral vasodilator	NDC	niacin	2981241	≥1 fill ≤12 months pror to initaiton of therapy
Antihypertensive: Peripheral vasodilator	NDC	niacin	2981241	≥1 fill ≤12 months pror to initaiton of therapy
Antihypertensive: Peripheral vasodilator	NDC	niacin	3024340	≥1 fill ≤12 months pror to initaiton of therapy
Antihypertensive: Peripheral vasodilator	NDC	niacin	3024340	≥1 fill ≤12 months pror to initaiton of therapy
Antihypertensive: Peripheral vasodilator	NDC	niacin	3024344	≥1 fill ≤12 months pror to initaiton of therapy
Antihypertensive: Peripheral vasodilator	NDC	niacin	3024350	≥1 fill ≤12 months pror to initaiton of therapy
Antihypertensive: Peripheral vasodilator	NDC	niacin	3024351	≥1 fill ≤12 months pror to initaiton of therapy
Antihypertensive: Peripheral vasodilator	NDC	niacin	3024352	≥1 fill ≤12 months pror to initaiton of therapy
Antihypertensive: Peripheral vasodilator	NDC	niacin	3040493	≥1 fill ≤12 months pror to initaiton of therapy
Antihypertensive: Peripheral vasodilator	NDC	niacin	3040493	≥1 fill ≤12 months pror to initaiton of therapy
Antihypertensive: Peripheral vasodilator	NDC	niacin	3040494	≥1 fill ≤12 months pror to initaiton of therapy
Antihypertensive: Peripheral vasodilator	NDC	niacin	3040494	≥1 fill ≤12 months pror to initaiton of therapy
Antihypertensive: Peripheral vasodilator	NDC	niacin	3040699	≥1 fill ≤12 months pror to initaiton of therapy
Antihypertensive: Peripheral vasodilator	NDC	niacin	3040699	≥1 fill ≤12 months pror to initaiton of therapy
Antihypertensive: Peripheral vasodilator	NDC	niacin	3040750	≥1 fill ≤12 months pror to initaiton of therapy
Antihypertensive: Peripheral vasodilator	NDC	niacin	3040750	≥1 fill ≤12 months pror to initaiton of therapy
Antihypertensive: Peripheral vasodilator	NDC	niacin	3040781	≥1 fill ≤12 months pror to initaiton of therapy
Antihypertensive: Peripheral vasodilator	NDC	niacin	3040781	≥1 fill ≤12 months pror to initaiton of therapy
Antihypertensive: Peripheral vasodilator	NDC	niacin	3042073	≥1 fill ≤12 months pror to initaiton of therapy
Antihypertensive: Peripheral vasodilator	NDC	niacin	3065312	≥1 fill ≤12 months pror to initaiton of therapy
Antihypertensive: Peripheral vasodilator	NDC	niacin	3065313	≥1 fill ≤12 months pror to initaiton of therapy
Antihypertensive: Peripheral vasodilator	NDC	niacin	3065316	≥1 fill ≤12 months pror to initaiton of therapy
Antihypertensive: Peripheral vasodilator	NDC	niacin	3496022	≥1 fill ≤12 months pror to initaiton of therapy
Antihypertensive: Peripheral vasodilator	NDC	niacin	3496022	≥1 fill ≤12 months pror to initaiton of therapy
Antihypertensive: Peripheral vasodilator	NDC	niacin	3496022	≥1 fill ≤12 months pror to initaiton of therapy
Antihypertensive: Peripheral vasodilator	NDC	niacin	3496022	≥1 fill ≤12 months pror to initaiton of therapy
Antihypertensive: Peripheral vasodilator	NDC	niacin	3496023	≥1 fill ≤12 months pror to initaiton of therapy
Antihypertensive: Peripheral vasodilator	NDC	niacin	3496023	≥1 fill ≤12 months pror to initaiton of therapy
Antihypertensive: Peripheral vasodilator	NDC	niacin	3496023	≥1 fill ≤12 months pror to initaiton of therapy
Antihypertensive: Peripheral vasodilator	NDC	niacin	3496023	≥1 fill ≤12 months pror to initaiton of therapy
Antihypertensive: Peripheral vasodilator	NDC	niacin	3498473	≥1 fill ≤12 months pror to initaiton of therapy
Antihypertensive: Peripheral vasodilator	NDC	niacin	3498480	≥1 fill ≤12 months pror to initaiton of therapy
Antihypertensive: Peripheral vasodilator	NDC	niacin	3498480	≥1 fill ≤12 months pror to initaiton of therapy
Antihypertensive: Peripheral vasodilator	NDC	niacin	3498647	≥1 fill ≤12 months pror to initaiton of therapy
Antihypertensive: Peripheral vasodilator	NDC	niacin	3498845	≥1 fill ≤12 months pror to initaiton of therapy
Antihypertensive: Peripheral vasodilator	NDC	niacin	3498846	≥1 fill ≤12 months pror to initaiton of therapy
Antihypertensive: Peripheral vasodilator	NDC	niacin	3498847	≥1 fill ≤12 months pror to initaiton of therapy
Antihypertensive: Peripheral vasodilator	NDC	niacin	3532085	≥1 fill ≤12 months pror to initaiton of therapy
Antihypertensive: Peripheral vasodilator	NDC	niacin	3532085	≥1 fill ≤12 months pror to initaiton of therapy
Antihypertensive: Peripheral vasodilator	NDC	niacin	3532086	≥1 fill ≤12 months pror to initaiton of therapy
Antihypertensive: Peripheral vasodilator	NDC	niacin	3532086	≥1 fill ≤12 months pror to initaiton of therapy
Antihypertensive: Peripheral vasodilator	NDC	niacin	3532440	≥1 fill ≤12 months pror to initaiton of therapy
Antihypertensive: Peripheral vasodilator	NDC	niacin	3532441	≥1 fill ≤12 months pror to initaiton of therapy
Antihypertensive: Peripheral vasodilator	NDC	niacin	3532973	≥1 fill ≤12 months pror to initaiton of therapy
Antihypertensive: Peripheral vasodilator	NDC	niacin	3590758	≥1 fill ≤12 months pror to initaiton of therapy
Antihypertensive: Peripheral vasodilator	NDC	niacin	3590759	≥1 fill ≤12 months pror to initaiton of therapy
Antihypertensive: Peripheral vasodilator	NDC	niacin	3590759	≥1 fill ≤12 months pror to initaiton of therapy
Antihypertensive: Peripheral vasodilator	NDC	niacin	3590760	≥1 fill ≤12 months pror to initaiton of therapy
Antihypertensive: Peripheral vasodilator	NDC	niacin	3590760	≥1 fill ≤12 months pror to initaiton of therapy
Antihypertensive: Peripheral vasodilator	NDC	niacin	3590761	≥1 fill ≤12 months pror to initaiton of therapy
Antihypertensive: Peripheral vasodilator	NDC	niacin	3590762	≥1 fill ≤12 months pror to initaiton of therapy
Antihypertensive: Peripheral vasodilator	NDC	niacin	3612149	≥1 fill ≤12 months pror to initaiton of therapy
Antihypertensive: Peripheral vasodilator	NDC	niacin	3612150	≥1 fill ≤12 months pror to initaiton of therapy
Antihypertensive: Peripheral vasodilator	NDC	niacin	3633450	≥1 fill ≤12 months pror to initaiton of therapy
Antihypertensive: Peripheral vasodilator	NDC	niacin	3635034	≥1 fill ≤12 months pror to initaiton of therapy
Antihypertensive: Peripheral vasodilator	NDC	niacin	3641065	≥1 fill ≤12 months pror to initaiton of therapy
Antihypertensive: Peripheral vasodilator	NDC	niacin	3641065	≥1 fill ≤12 months pror to initaiton of therapy
Antihypertensive: Peripheral vasodilator	NDC	niacin	3641066	≥1 fill ≤12 months pror to initaiton of therapy
Antihypertensive: Peripheral vasodilator	NDC	niacin	3641066	≥1 fill ≤12 months pror to initaiton of therapy
Antihypertensive: Peripheral vasodilator	NDC	niacin	3641067	≥1 fill ≤12 months pror to initaiton of therapy
Antihypertensive: Peripheral vasodilator	NDC	niacin	3641067	≥1 fill ≤12 months pror to initaiton of therapy
Antihypertensive: Peripheral vasodilator	NDC	niacin	3641111	≥1 fill ≤12 months pror to initaiton of therapy
Antihypertensive: Peripheral vasodilator	NDC	niacin	3641111	≥1 fill ≤12 months pror to initaiton of therapy
Antihypertensive: Peripheral vasodilator	NDC	niacin	3641127	≥1 fill ≤12 months pror to initaiton of therapy
Antihypertensive: Peripheral vasodilator	NDC	niacin	3641127	≥1 fill ≤12 months pror to initaiton of therapy
Antihypertensive: Peripheral vasodilator	NDC	niacin	3642381	≥1 fill ≤12 months pror to initaiton of therapy
Antihypertensive: Peripheral vasodilator	NDC	niacin	3642382	≥1 fill ≤12 months pror to initaiton of therapy
Antihypertensive: Peripheral vasodilator	NDC	niacin	3642383	≥1 fill ≤12 months pror to initaiton of therapy
Antihypertensive: Peripheral vasodilator	NDC	niacin	3671867	≥1 fill ≤12 months pror to initaiton of therapy
Antihypertensive: Peripheral vasodilator	NDC	niacin	3671869	≥1 fill ≤12 months pror to initaiton of therapy
Antihypertensive: Peripheral vasodilator	NDC	niacin	3688030	≥1 fill ≤12 months pror to initaiton of therapy
Antihypertensive: Peripheral vasodilator	NDC	niacin	3688031	≥1 fill ≤12 months pror to initaiton of therapy
Antihypertensive: Peripheral vasodilator	NDC	Nico-Span	3692001	≥1 fill ≤12 months pror to initaiton of therapy
Antihypertensive: Peripheral vasodilator	NDC	Nico-Span	3692001	≥1 fill ≤12 months pror to initaiton of therapy
Antihypertensive: Peripheral vasodilator	NDC	Nico-Span	3692003	≥1 fill ≤12 months pror to initaiton of therapy
Antihypertensive: Peripheral vasodilator	NDC	niacin	3750791	≥1 fill ≤12 months pror to initaiton of therapy
Antihypertensive: Peripheral vasodilator	NDC	niacin	3770165	≥1 fill ≤12 months pror to initaiton of therapy
Antihypertensive: Peripheral vasodilator	NDC	niacin	3770165	≥1 fill ≤12 months pror to initaiton of therapy
Antihypertensive: Peripheral vasodilator	NDC	niacin	3852070	≥1 fill ≤12 months pror to initaiton of therapy
Antihypertensive: Peripheral vasodilator	NDC	niacin	3852070	≥1 fill ≤12 months pror to initaiton of therapy
Antihypertensive: Peripheral vasodilator	NDC	niacin	3852071	≥1 fill ≤12 months pror to initaiton of therapy
Antihypertensive: Peripheral vasodilator	NDC	niacin	3852071	≥1 fill ≤12 months pror to initaiton of therapy
Antihypertensive: Peripheral vasodilator	NDC	niacin	3852072	≥1 fill ≤12 months pror to initaiton of therapy
Antihypertensive: Peripheral vasodilator	NDC	niacin	3852072	≥1 fill ≤12 months pror to initaiton of therapy
Antihypertensive: Peripheral vasodilator	NDC	niacin	4170234	≥1 fill ≤12 months pror to initaiton of therapy
Antihypertensive: Peripheral vasodilator	NDC	niacin	4170234	≥1 fill ≤12 months pror to initaiton of therapy
Antihypertensive: Peripheral vasodilator	NDC	niacin	4170234	≥1 fill ≤12 months pror to initaiton of therapy
Antihypertensive: Peripheral vasodilator	NDC	niacin	4170287	≥1 fill ≤12 months pror to initaiton of therapy
Antihypertensive: Peripheral vasodilator	NDC	niacin	4170655	≥1 fill ≤12 months pror to initaiton of therapy
Antihypertensive: Peripheral vasodilator	NDC	Niacels	4270020	≥1 fill ≤12 months pror to initaiton of therapy
Antihypertensive: Peripheral vasodilator	NDC	niacin	4441500	≥1 fill ≤12 months pror to initaiton of therapy
Antihypertensive: Peripheral vasodilator	NDC	niacin	4441501	≥1 fill ≤12 months pror to initaiton of therapy
Antihypertensive: Peripheral vasodilator	NDC	Niac	4560585	≥1 fill ≤12 months pror to initaiton of therapy
Antihypertensive: Peripheral vasodilator	NDC	niacin	4940610	≥1 fill ≤12 months pror to initaiton of therapy
Antihypertensive: Peripheral vasodilator	NDC	niacin	4940610	≥1 fill ≤12 months pror to initaiton of therapy
Antihypertensive: Peripheral vasodilator	NDC	niacin	5271156	≥1 fill ≤12 months pror to initaiton of therapy
Antihypertensive: Peripheral vasodilator	NDC	niacin	5271156	≥1 fill ≤12 months pror to initaiton of therapy
Antihypertensive: Peripheral vasodilator	NDC	niacin	5271183	≥1 fill ≤12 months pror to initaiton of therapy
Antihypertensive: Peripheral vasodilator	NDC	niacin	5271183	≥1 fill ≤12 months pror to initaiton of therapy
Antihypertensive: Peripheral vasodilator	NDC	niacin	5271263	≥1 fill ≤12 months pror to initaiton of therapy
Antihypertensive: Peripheral vasodilator	NDC	niacin	5271263	≥1 fill ≤12 months pror to initaiton of therapy
Antihypertensive: Peripheral vasodilator	NDC	niacin	5271263	≥1 fill ≤12 months pror to initaiton of therapy
Antihypertensive: Peripheral vasodilator	NDC	niacin	5364070	≥1 fill ≤12 months pror to initaiton of therapy
Antihypertensive: Peripheral vasodilator	NDC	niacin	5364070	≥1 fill ≤12 months pror to initaiton of therapy
Antihypertensive: Peripheral vasodilator	NDC	niacin	5364070	≥1 fill ≤12 months pror to initaiton of therapy
Antihypertensive: Peripheral vasodilator	NDC	niacin	5364073	≥1 fill ≤12 months pror to initaiton of therapy
Antihypertensive: Peripheral vasodilator	NDC	niacin	5364073	≥1 fill ≤12 months pror to initaiton of therapy
Antihypertensive: Peripheral vasodilator	NDC	niacin	5364074	≥1 fill ≤12 months pror to initaiton of therapy
Antihypertensive: Peripheral vasodilator	NDC	niacin	5364074	≥1 fill ≤12 months pror to initaiton of therapy
Antihypertensive: Peripheral vasodilator	NDC	niacin	5364075	≥1 fill ≤12 months pror to initaiton of therapy
Antihypertensive: Peripheral vasodilator	NDC	niacin	5364075	≥1 fill ≤12 months pror to initaiton of therapy
Antihypertensive: Peripheral vasodilator	NDC	niacin	5364076	≥1 fill ≤12 months pror to initaiton of therapy
Antihypertensive: Peripheral vasodilator	NDC	niacin	5364076	≥1 fill ≤12 months pror to initaiton of therapy
Antihypertensive: Peripheral vasodilator	NDC	niacin	5364076	≥1 fill ≤12 months pror to initaiton of therapy
Antihypertensive: Peripheral vasodilator	NDC	niacin	5364077	≥1 fill ≤12 months pror to initaiton of therapy
Antihypertensive: Peripheral vasodilator	NDC	niacin	5364078	≥1 fill ≤12 months pror to initaiton of therapy
Antihypertensive: Peripheral vasodilator	NDC	niacin	5367030	≥1 fill ≤12 months pror to initaiton of therapy
Antihypertensive: Peripheral vasodilator	NDC	niacin	5367031	≥1 fill ≤12 months pror to initaiton of therapy
Antihypertensive: Peripheral vasodilator	NDC	niacin	5367032	≥1 fill ≤12 months pror to initaiton of therapy
Antihypertensive: Peripheral vasodilator	NDC	niacin	5367033	≥1 fill ≤12 months pror to initaiton of therapy
Antihypertensive: Peripheral vasodilator	NDC	niacin	5367038	≥1 fill ≤12 months pror to initaiton of therapy
Antihypertensive: Peripheral vasodilator	NDC	niacin	5372331	≥1 fill ≤12 months pror to initaiton of therapy
Antihypertensive: Peripheral vasodilator	NDC	niacin	5374048	≥1 fill ≤12 months pror to initaiton of therapy
Antihypertensive: Peripheral vasodilator	NDC	niacin	5374048	≥1 fill ≤12 months pror to initaiton of therapy
Antihypertensive: Peripheral vasodilator	NDC	niacin	5374049	≥1 fill ≤12 months pror to initaiton of therapy
Antihypertensive: Peripheral vasodilator	NDC	niacin	5374049	≥1 fill ≤12 months pror to initaiton of therapy
Antihypertensive: Peripheral vasodilator	NDC	niacin	5376064	≥1 fill ≤12 months pror to initaiton of therapy
Antihypertensive: Peripheral vasodilator	NDC	niacin	5376064	≥1 fill ≤12 months pror to initaiton of therapy
Antihypertensive: Peripheral vasodilator	NDC	niacin	5376065	≥1 fill ≤12 months pror to initaiton of therapy
Antihypertensive: Peripheral vasodilator	NDC	niacin	5376065	≥1 fill ≤12 months pror to initaiton of therapy
Antihypertensive: Peripheral vasodilator	NDC	niacin	5560120	≥1 fill ≤12 months pror to initaiton of therapy
Antihypertensive: Peripheral vasodilator	NDC	niacin	5560120	≥1 fill ≤12 months pror to initaiton of therapy
Antihypertensive: Peripheral vasodilator	NDC	niacin	5560121	≥1 fill ≤12 months pror to initaiton of therapy
Antihypertensive: Peripheral vasodilator	NDC	niacin	5560121	≥1 fill ≤12 months pror to initaiton of therapy
Antihypertensive: Peripheral vasodilator	NDC	niacin	5745735	≥1 fill ≤12 months pror to initaiton of therapy
Antihypertensive: Peripheral vasodilator	NDC	niacin	5745735	≥1 fill ≤12 months pror to initaiton of therapy
Antihypertensive: Peripheral vasodilator	NDC	niacin	5800221	≥1 fill ≤12 months pror to initaiton of therapy
Antihypertensive: Peripheral vasodilator	NDC	niacin	5800221	≥1 fill ≤12 months pror to initaiton of therapy
Antihypertensive: Peripheral vasodilator	NDC	niacin	5800222	≥1 fill ≤12 months pror to initaiton of therapy
Antihypertensive: Peripheral vasodilator	NDC	niacin	5800222	≥1 fill ≤12 months pror to initaiton of therapy
Antihypertensive: Peripheral vasodilator	NDC	niacin	5801722	≥1 fill ≤12 months pror to initaiton of therapy
Antihypertensive: Peripheral vasodilator	NDC	niacin	5801723	≥1 fill ≤12 months pror to initaiton of therapy
Antihypertensive: Peripheral vasodilator	NDC	niacin	5801724	≥1 fill ≤12 months pror to initaiton of therapy
Antihypertensive: Peripheral vasodilator	NDC	niacin	5915068	≥1 fill ≤12 months pror to initaiton of therapy
Antihypertensive: Peripheral vasodilator	NDC	niacin	5915068	≥1 fill ≤12 months pror to initaiton of therapy
Antihypertensive: Peripheral vasodilator	NDC	niacin	5915102	≥1 fill ≤12 months pror to initaiton of therapy
Antihypertensive: Peripheral vasodilator	NDC	niacin	5915102	≥1 fill ≤12 months pror to initaiton of therapy
Antihypertensive: Peripheral vasodilator	NDC	niacin	5981016	≥1 fill ≤12 months pror to initaiton of therapy
Antihypertensive: Peripheral vasodilator	NDC	niacin	5981016	≥1 fill ≤12 months pror to initaiton of therapy
Antihypertensive: Peripheral vasodilator	NDC	niacin	5981017	≥1 fill ≤12 months pror to initaiton of therapy
Antihypertensive: Peripheral vasodilator	NDC	niacin	5981241	≥1 fill ≤12 months pror to initaiton of therapy
Antihypertensive: Peripheral vasodilator	NDC	niacin	5981294	≥1 fill ≤12 months pror to initaiton of therapy
Antihypertensive: Peripheral vasodilator	NDC	niacin	5981295	≥1 fill ≤12 months pror to initaiton of therapy
Antihypertensive: Peripheral vasodilator	NDC	niacin	5981296	≥1 fill ≤12 months pror to initaiton of therapy
Antihypertensive: Peripheral vasodilator	NDC	niacin	6034735	≥1 fill ≤12 months pror to initaiton of therapy
Antihypertensive: Peripheral vasodilator	NDC	niacin	6034736	≥1 fill ≤12 months pror to initaiton of therapy
Antihypertensive: Peripheral vasodilator	NDC	niacin	6034736	≥1 fill ≤12 months pror to initaiton of therapy
Antihypertensive: Peripheral vasodilator	NDC	niacin	6150511	≥1 fill ≤12 months pror to initaiton of therapy
Antihypertensive: Peripheral vasodilator	NDC	niacin	6150511	≥1 fill ≤12 months pror to initaiton of therapy
Antihypertensive: Peripheral vasodilator	NDC	niacin	6150511	≥1 fill ≤12 months pror to initaiton of therapy
Antihypertensive: Peripheral vasodilator	NDC	niacin	6150514	≥1 fill ≤12 months pror to initaiton of therapy
Antihypertensive: Peripheral vasodilator	NDC	niacin	6150514	≥1 fill ≤12 months pror to initaiton of therapy
Antihypertensive: Peripheral vasodilator	NDC	niacin	6150514	≥1 fill ≤12 months pror to initaiton of therapy
Antihypertensive: Peripheral vasodilator	NDC	Nicotym	6420042	≥1 fill ≤12 months pror to initaiton of therapy
Antihypertensive: Peripheral vasodilator	NDC	niacin	6770088	≥1 fill ≤12 months pror to initaiton of therapy
Antihypertensive: Peripheral vasodilator	NDC	niacin	6770088	≥1 fill ≤12 months pror to initaiton of therapy
Antihypertensive: Peripheral vasodilator	NDC	niacin	6770089	≥1 fill ≤12 months pror to initaiton of therapy
Antihypertensive: Peripheral vasodilator	NDC	niacin	6770089	≥1 fill ≤12 months pror to initaiton of therapy
Antihypertensive: Peripheral vasodilator	NDC	niacin	6770424	≥1 fill ≤12 months pror to initaiton of therapy
Antihypertensive: Peripheral vasodilator	NDC	niacin	6770424	≥1 fill ≤12 months pror to initaiton of therapy
Antihypertensive: Peripheral vasodilator	NDC	niacin	6770425	≥1 fill ≤12 months pror to initaiton of therapy
Antihypertensive: Peripheral vasodilator	NDC	niacin	6770425	≥1 fill ≤12 months pror to initaiton of therapy
Antihypertensive: Peripheral vasodilator	NDC	niacin	6771126	≥1 fill ≤12 months pror to initaiton of therapy
Antihypertensive: Peripheral vasodilator	NDC	niacin	6771281	≥1 fill ≤12 months pror to initaiton of therapy
Antihypertensive: Peripheral vasodilator	NDC	niacin	6771329	≥1 fill ≤12 months pror to initaiton of therapy
Antihypertensive: Peripheral vasodilator	NDC	niacin	6771329	≥1 fill ≤12 months pror to initaiton of therapy
Antihypertensive: Peripheral vasodilator	NDC	niacin	6771330	≥1 fill ≤12 months pror to initaiton of therapy
Antihypertensive: Peripheral vasodilator	NDC	niacin	6771330	≥1 fill ≤12 months pror to initaiton of therapy
Antihypertensive: Peripheral vasodilator	NDC	niacin	6771331	≥1 fill ≤12 months pror to initaiton of therapy
Antihypertensive: Peripheral vasodilator	NDC	niacin	6861345	≥1 fill ≤12 months pror to initaiton of therapy
Antihypertensive: Peripheral vasodilator	NDC	niacin	6861350	≥1 fill ≤12 months pror to initaiton of therapy
Antihypertensive: Peripheral vasodilator	NDC	niacin	6861352	≥1 fill ≤12 months pror to initaiton of therapy
Antihypertensive: Peripheral vasodilator	NDC	niacin	7192580	≥1 fill ≤12 months pror to initaiton of therapy
Antihypertensive: Peripheral vasodilator	NDC	niacin	7192580	≥1 fill ≤12 months pror to initaiton of therapy
Antihypertensive: Peripheral vasodilator	NDC	niacin	7192581	≥1 fill ≤12 months pror to initaiton of therapy
Antihypertensive: Peripheral vasodilator	NDC	niacin	7192581	≥1 fill ≤12 months pror to initaiton of therapy
Antihypertensive: Peripheral vasodilator	NDC	niacin	7192585	≥1 fill ≤12 months pror to initaiton of therapy
Antihypertensive: Peripheral vasodilator	NDC	niacin	7192585	≥1 fill ≤12 months pror to initaiton of therapy
Antihypertensive: Peripheral vasodilator	NDC	niacin	7192587	≥1 fill ≤12 months pror to initaiton of therapy
Antihypertensive: Peripheral vasodilator	NDC	niacin	7192588	≥1 fill ≤12 months pror to initaiton of therapy
Antihypertensive: Peripheral vasodilator	NDC	niacin	7192589	≥1 fill ≤12 months pror to initaiton of therapy
Antihypertensive: Peripheral vasodilator	NDC	niacin	7232262	≥1 fill ≤12 months pror to initaiton of therapy
Antihypertensive: Peripheral vasodilator	NDC	niacin	7341155	≥1 fill ≤12 months pror to initaiton of therapy
Antihypertensive: Peripheral vasodilator	NDC	niacin	7610239	≥1 fill ≤12 months pror to initaiton of therapy
Antihypertensive: Peripheral vasodilator	NDC	niacin	7610677	≥1 fill ≤12 months pror to initaiton of therapy
Antihypertensive: Peripheral vasodilator	NDC	niacin	7610677	≥1 fill ≤12 months pror to initaiton of therapy
Antihypertensive: Peripheral vasodilator	NDC	niacin	7790685	≥1 fill ≤12 months pror to initaiton of therapy
Antihypertensive: Peripheral vasodilator	NDC	niacin	7790686	≥1 fill ≤12 months pror to initaiton of therapy
Antihypertensive: Peripheral vasodilator	NDC	niacin	7790686	≥1 fill ≤12 months pror to initaiton of therapy
Antihypertensive: Peripheral vasodilator	NDC	niacin	7790687	≥1 fill ≤12 months pror to initaiton of therapy
Antihypertensive: Peripheral vasodilator	NDC	niacin	7790687	≥1 fill ≤12 months pror to initaiton of therapy
Antihypertensive: Peripheral vasodilator	NDC	niacin	7790706	≥1 fill ≤12 months pror to initaiton of therapy
Antihypertensive: Peripheral vasodilator	NDC	niacin	7790706	≥1 fill ≤12 months pror to initaiton of therapy
Antihypertensive: Peripheral vasodilator	NDC	niacin	7790707	≥1 fill ≤12 months pror to initaiton of therapy
Antihypertensive: Peripheral vasodilator	NDC	niacin	7790707	≥1 fill ≤12 months pror to initaiton of therapy
Antihypertensive: Peripheral vasodilator	NDC	niacin	7790708	≥1 fill ≤12 months pror to initaiton of therapy
Antihypertensive: Peripheral vasodilator	NDC	niacin	7790708	≥1 fill ≤12 months pror to initaiton of therapy
Antihypertensive: Peripheral vasodilator	NDC	niacin	7811116	≥1 fill ≤12 months pror to initaiton of therapy
Antihypertensive: Peripheral vasodilator	NDC	niacin	7811116	≥1 fill ≤12 months pror to initaiton of therapy
Antihypertensive: Peripheral vasodilator	NDC	niacin	7811172	≥1 fill ≤12 months pror to initaiton of therapy
Antihypertensive: Peripheral vasodilator	NDC	niacin	7811172	≥1 fill ≤12 months pror to initaiton of therapy
Antihypertensive: Peripheral vasodilator	NDC	niacin	7811557	≥1 fill ≤12 months pror to initaiton of therapy
Antihypertensive: Peripheral vasodilator	NDC	niacin	7812149	≥1 fill ≤12 months pror to initaiton of therapy
Antihypertensive: Peripheral vasodilator	NDC	niacin	7812159	≥1 fill ≤12 months pror to initaiton of therapy
Antihypertensive: Peripheral vasodilator	NDC	niacin	8145278	≥1 fill ≤12 months pror to initaiton of therapy
Antihypertensive: Peripheral vasodilator	NDC	niacin	8145280	≥1 fill ≤12 months pror to initaiton of therapy
Antihypertensive: Peripheral vasodilator	NDC	niacin	8145282	≥1 fill ≤12 months pror to initaiton of therapy
Antihypertensive: Peripheral vasodilator	NDC	niacin	8145284	≥1 fill ≤12 months pror to initaiton of therapy
Antihypertensive: Peripheral vasodilator	NDC	niacin	8145310	≥1 fill ≤12 months pror to initaiton of therapy
Antihypertensive: Peripheral vasodilator	NDC	niacin	8145310	≥1 fill ≤12 months pror to initaiton of therapy
Antihypertensive: Peripheral vasodilator	NDC	niacin	8145313	≥1 fill ≤12 months pror to initaiton of therapy
Antihypertensive: Peripheral vasodilator	NDC	niacin	8145313	≥1 fill ≤12 months pror to initaiton of therapy
Antihypertensive: Peripheral vasodilator	NDC	niacin	8145316	≥1 fill ≤12 months pror to initaiton of therapy
Antihypertensive: Peripheral vasodilator	NDC	niacin	8145319	≥1 fill ≤12 months pror to initaiton of therapy
Antihypertensive: Peripheral vasodilator	NDC	niacin	8391431	≥1 fill ≤12 months pror to initaiton of therapy
Antihypertensive: Peripheral vasodilator	NDC	niacin	8391431	≥1 fill ≤12 months pror to initaiton of therapy
Antihypertensive: Peripheral vasodilator	NDC	niacin	8391431	≥1 fill ≤12 months pror to initaiton of therapy
Antihypertensive: Peripheral vasodilator	NDC	niacin	8391432	≥1 fill ≤12 months pror to initaiton of therapy
Antihypertensive: Peripheral vasodilator	NDC	niacin	8391432	≥1 fill ≤12 months pror to initaiton of therapy
Antihypertensive: Peripheral vasodilator	NDC	niacin	8391432	≥1 fill ≤12 months pror to initaiton of therapy
Antihypertensive: Peripheral vasodilator	NDC	niacin	8395237	≥1 fill ≤12 months pror to initaiton of therapy
Antihypertensive: Peripheral vasodilator	NDC	niacin	8395237	≥1 fill ≤12 months pror to initaiton of therapy
Antihypertensive: Peripheral vasodilator	NDC	niacin	8395238	≥1 fill ≤12 months pror to initaiton of therapy
Antihypertensive: Peripheral vasodilator	NDC	niacin	8395238	≥1 fill ≤12 months pror to initaiton of therapy
Antihypertensive: Peripheral vasodilator	NDC	niacin	8395238	≥1 fill ≤12 months pror to initaiton of therapy
Antihypertensive: Peripheral vasodilator	NDC	niacin	8395239	≥1 fill ≤12 months pror to initaiton of therapy
Antihypertensive: Peripheral vasodilator	NDC	niacin	8395239	≥1 fill ≤12 months pror to initaiton of therapy
Antihypertensive: Peripheral vasodilator	NDC	niacin	8395239	≥1 fill ≤12 months pror to initaiton of therapy
Antihypertensive: Peripheral vasodilator	NDC	niacin	8396103	≥1 fill ≤12 months pror to initaiton of therapy
Antihypertensive: Peripheral vasodilator	NDC	niacin	8396103	≥1 fill ≤12 months pror to initaiton of therapy
Antihypertensive: Peripheral vasodilator	NDC	niacin	8396103	≥1 fill ≤12 months pror to initaiton of therapy
Antihypertensive: Peripheral vasodilator	NDC	niacin	8396458	≥1 fill ≤12 months pror to initaiton of therapy
Antihypertensive: Peripheral vasodilator	NDC	niacin	8396458	≥1 fill ≤12 months pror to initaiton of therapy
Antihypertensive: Peripheral vasodilator	NDC	niacin	8396458	≥1 fill ≤12 months pror to initaiton of therapy
Antihypertensive: Peripheral vasodilator	NDC	niacin	8397547	≥1 fill ≤12 months pror to initaiton of therapy
Antihypertensive: Peripheral vasodilator	NDC	niacin	8397547	≥1 fill ≤12 months pror to initaiton of therapy
Antihypertensive: Peripheral vasodilator	NDC	niacin	8397548	≥1 fill ≤12 months pror to initaiton of therapy
Antihypertensive: Peripheral vasodilator	NDC	niacin	8397549	≥1 fill ≤12 months pror to initaiton of therapy
Antihypertensive: Peripheral vasodilator	NDC	niacin	8790082	≥1 fill ≤12 months pror to initaiton of therapy
Antihypertensive: Peripheral vasodilator	NDC	niacin	8790082	≥1 fill ≤12 months pror to initaiton of therapy
Antihypertensive: Peripheral vasodilator	NDC	niacin	8795024	≥1 fill ≤12 months pror to initaiton of therapy
Antihypertensive: Peripheral vasodilator	NDC	niacin	8795024	≥1 fill ≤12 months pror to initaiton of therapy
Antihypertensive: Peripheral vasodilator	NDC	niacin	8795025	≥1 fill ≤12 months pror to initaiton of therapy
Antihypertensive: Peripheral vasodilator	NDC	niacin	8795025	≥1 fill ≤12 months pror to initaiton of therapy
Antihypertensive: Peripheral vasodilator	NDC	niacin	8920001	≥1 fill ≤12 months pror to initaiton of therapy
Antihypertensive: Peripheral vasodilator	NDC	niacin	8920001	≥1 fill ≤12 months pror to initaiton of therapy
Antihypertensive: Peripheral vasodilator	NDC	niacin	9040628	≥1 fill ≤12 months pror to initaiton of therapy
Antihypertensive: Peripheral vasodilator	NDC	niacin	9040628	≥1 fill ≤12 months pror to initaiton of therapy
Antihypertensive: Peripheral vasodilator	NDC	niacin	9040629	≥1 fill ≤12 months pror to initaiton of therapy
Antihypertensive: Peripheral vasodilator	NDC	niacin	9040629	≥1 fill ≤12 months pror to initaiton of therapy
Antihypertensive: Peripheral vasodilator	NDC	niacin	9040629	≥1 fill ≤12 months pror to initaiton of therapy
Antihypertensive: Peripheral vasodilator	NDC	niacin	9040630	≥1 fill ≤12 months pror to initaiton of therapy
Antihypertensive: Peripheral vasodilator	NDC	niacin	9040631	≥1 fill ≤12 months pror to initaiton of therapy
Antihypertensive: Peripheral vasodilator	NDC	niacin	9040631	≥1 fill ≤12 months pror to initaiton of therapy
Antihypertensive: Peripheral vasodilator	NDC	niacin	9040631	≥1 fill ≤12 months pror to initaiton of therapy
Antihypertensive: Peripheral vasodilator	NDC	niacin	9040633	≥1 fill ≤12 months pror to initaiton of therapy
Antihypertensive: Peripheral vasodilator	NDC	niacin	9042270	≥1 fill ≤12 months pror to initaiton of therapy
Antihypertensive: Peripheral vasodilator	NDC	niacin	9042270	≥1 fill ≤12 months pror to initaiton of therapy
Antihypertensive: Peripheral vasodilator	NDC	niacin	9042270	≥1 fill ≤12 months pror to initaiton of therapy
Antihypertensive: Peripheral vasodilator	NDC	niacin	9042270	≥1 fill ≤12 months pror to initaiton of therapy
Antihypertensive: Peripheral vasodilator	NDC	niacin	9042271	≥1 fill ≤12 months pror to initaiton of therapy
Antihypertensive: Peripheral vasodilator	NDC	niacin	9042271	≥1 fill ≤12 months pror to initaiton of therapy
Antihypertensive: Peripheral vasodilator	NDC	niacin	9042271	≥1 fill ≤12 months pror to initaiton of therapy
Antihypertensive: Peripheral vasodilator	NDC	niacin	9042271	≥1 fill ≤12 months pror to initaiton of therapy
Antihypertensive: Peripheral vasodilator	NDC	niacin	9042271	≥1 fill ≤12 months pror to initaiton of therapy
Antihypertensive: Peripheral vasodilator	NDC	niacin	9042272	≥1 fill ≤12 months pror to initaiton of therapy
Antihypertensive: Peripheral vasodilator	NDC	niacin	9042272	≥1 fill ≤12 months pror to initaiton of therapy
Antihypertensive: Peripheral vasodilator	NDC	niacin	9044342	≥1 fill ≤12 months pror to initaiton of therapy
Antihypertensive: Peripheral vasodilator	NDC	niacin	9044342	≥1 fill ≤12 months pror to initaiton of therapy
Antihypertensive: Peripheral vasodilator	NDC	niacin	9044347	≥1 fill ≤12 months pror to initaiton of therapy
Antihypertensive: Peripheral vasodilator	NDC	niacin	9232683	≥1 fill ≤12 months pror to initaiton of therapy
Antihypertensive: Peripheral vasodilator	NDC	niacin	9232684	≥1 fill ≤12 months pror to initaiton of therapy
Antihypertensive: Peripheral vasodilator	NDC	niacin	9238750	≥1 fill ≤12 months pror to initaiton of therapy
Antihypertensive: Peripheral vasodilator	NDC	niacin	40000001	≥1 fill ≤12 months pror to initaiton of therapy
Antihypertensive: Peripheral vasodilator	NDC	niacin	40000001	≥1 fill ≤12 months pror to initaiton of therapy
Antihypertensive: Peripheral vasodilator	NDC	niacin	40000002	≥1 fill ≤12 months pror to initaiton of therapy
Antihypertensive: Peripheral vasodilator	NDC	niacin	50000006	≥1 fill ≤12 months pror to initaiton of therapy
Antihypertensive: Peripheral vasodilator	NDC	niacin	50000006	≥1 fill ≤12 months pror to initaiton of therapy
Antihypertensive: Peripheral vasodilator	NDC	niacin	76100049	≥1 fill ≤12 months pror to initaiton of therapy
Antihypertensive: Peripheral vasodilator	NDC	Niacin Flush Free	76100209	≥1 fill ≤12 months pror to initaiton of therapy
Antihypertensive: Peripheral vasodilator	NDC	niacin	87087294	≥1 fill ≤12 months pror to initaiton of therapy
Antihypertensive: Peripheral vasodilator	NDC	niacin	88395027	≥1 fill ≤12 months pror to initaiton of therapy
Antihypertensive: Peripheral vasodilator	NDC	niacin	88395027	≥1 fill ≤12 months pror to initaiton of therapy
Antihypertensive: Peripheral vasodilator	NDC	niacin	88395027	≥1 fill ≤12 months pror to initaiton of therapy
Antihypertensive: Peripheral vasodilator	NDC	niacin	88395027	≥1 fill ≤12 months pror to initaiton of therapy
Antihypertensive: Peripheral vasodilator	NDC	niacin	88395027	≥1 fill ≤12 months pror to initaiton of therapy
Antihypertensive: Peripheral vasodilator	NDC	niacin	88395027	≥1 fill ≤12 months pror to initaiton of therapy
Antihypertensive: Peripheral vasodilator	NDC	Niacin-Time	88395027	≥1 fill ≤12 months pror to initaiton of therapy
Antihypertensive: Peripheral vasodilator	NDC	Niacin-Time	88395027	≥1 fill ≤12 months pror to initaiton of therapy
Antihypertensive: Peripheral vasodilator	NDC	Niacin-Time	88395027	≥1 fill ≤12 months pror to initaiton of therapy
Antihypertensive: Peripheral vasodilator	NDC	niacin	100060700	≥1 fill ≤12 months pror to initaiton of therapy
Antihypertensive: Peripheral vasodilator	NDC	niacin	100060700	≥1 fill ≤12 months pror to initaiton of therapy
Antihypertensive: Peripheral vasodilator	NDC	niacin	100060700	≥1 fill ≤12 months pror to initaiton of therapy
Antihypertensive: Peripheral vasodilator	NDC	niacin	100060700	≥1 fill ≤12 months pror to initaiton of therapy
Antihypertensive: Peripheral vasodilator	NDC	niacin	100060730	≥1 fill ≤12 months pror to initaiton of therapy
Antihypertensive: Peripheral vasodilator	NDC	niacin	100060730	≥1 fill ≤12 months pror to initaiton of therapy
Antihypertensive: Peripheral vasodilator	NDC	niacin	100060730	≥1 fill ≤12 months pror to initaiton of therapy
Antihypertensive: Peripheral vasodilator	NDC	niacin	101350186	≥1 fill ≤12 months pror to initaiton of therapy
Antihypertensive: Peripheral vasodilator	NDC	niacin	101350186	≥1 fill ≤12 months pror to initaiton of therapy
Antihypertensive: Peripheral vasodilator	NDC	niacin	101350187	≥1 fill ≤12 months pror to initaiton of therapy
Antihypertensive: Peripheral vasodilator	NDC	niacin	101350187	≥1 fill ≤12 months pror to initaiton of therapy
Antihypertensive: Peripheral vasodilator	NDC	niacin	101350187	≥1 fill ≤12 months pror to initaiton of therapy
Antihypertensive: Peripheral vasodilator	NDC	niacin	101350187	≥1 fill ≤12 months pror to initaiton of therapy
Antihypertensive: Peripheral vasodilator	NDC	niacin	101350188	≥1 fill ≤12 months pror to initaiton of therapy
Antihypertensive: Peripheral vasodilator	NDC	niacin	101350188	≥1 fill ≤12 months pror to initaiton of therapy
Antihypertensive: Peripheral vasodilator	NDC	niacin	101350188	≥1 fill ≤12 months pror to initaiton of therapy
Antihypertensive: Peripheral vasodilator	NDC	niacin	101350188	≥1 fill ≤12 months pror to initaiton of therapy
Antihypertensive: Peripheral vasodilator	NDC	niacin	101350189	≥1 fill ≤12 months pror to initaiton of therapy
Antihypertensive: Peripheral vasodilator	NDC	niacin	101350189	≥1 fill ≤12 months pror to initaiton of therapy
Antihypertensive: Peripheral vasodilator	NDC	niacin	101350190	≥1 fill ≤12 months pror to initaiton of therapy
Antihypertensive: Peripheral vasodilator	NDC	niacin	101350190	≥1 fill ≤12 months pror to initaiton of therapy
Antihypertensive: Peripheral vasodilator	NDC	niacin	101350190	≥1 fill ≤12 months pror to initaiton of therapy
Antihypertensive: Peripheral vasodilator	NDC	niacin	101350191	≥1 fill ≤12 months pror to initaiton of therapy
Antihypertensive: Peripheral vasodilator	NDC	niacin	101350191	≥1 fill ≤12 months pror to initaiton of therapy
Antihypertensive: Peripheral vasodilator	NDC	niacin	101350191	≥1 fill ≤12 months pror to initaiton of therapy
Antihypertensive: Peripheral vasodilator	NDC	niacin	101350191	≥1 fill ≤12 months pror to initaiton of therapy
Antihypertensive: Peripheral vasodilator	NDC	niacin	101350191	≥1 fill ≤12 months pror to initaiton of therapy
Antihypertensive: Peripheral vasodilator	NDC	niacin	101350192	≥1 fill ≤12 months pror to initaiton of therapy
Antihypertensive: Peripheral vasodilator	NDC	niacin	101350192	≥1 fill ≤12 months pror to initaiton of therapy
Antihypertensive: Peripheral vasodilator	NDC	niacin	101350612	≥1 fill ≤12 months pror to initaiton of therapy
Antihypertensive: Peripheral vasodilator	NDC	niacin	101350613	≥1 fill ≤12 months pror to initaiton of therapy
Antihypertensive: Peripheral vasodilator	NDC	niacin	101350614	≥1 fill ≤12 months pror to initaiton of therapy
Antihypertensive: Peripheral vasodilator	NDC	niacin	102670012	≥1 fill ≤12 months pror to initaiton of therapy
Antihypertensive: Peripheral vasodilator	NDC	niacin	102670012	≥1 fill ≤12 months pror to initaiton of therapy
Antihypertensive: Peripheral vasodilator	NDC	niacin	103500053	≥1 fill ≤12 months pror to initaiton of therapy
Antihypertensive: Peripheral vasodilator	NDC	niacin	103500054	≥1 fill ≤12 months pror to initaiton of therapy
Antihypertensive: Peripheral vasodilator	NDC	niacin	107120445	≥1 fill ≤12 months pror to initaiton of therapy
Antihypertensive: Peripheral vasodilator	NDC	niacin	107120445	≥1 fill ≤12 months pror to initaiton of therapy
Antihypertensive: Peripheral vasodilator	NDC	niacin	107540795	≥1 fill ≤12 months pror to initaiton of therapy
Antihypertensive: Peripheral vasodilator	NDC	niacin	108770518	≥1 fill ≤12 months pror to initaiton of therapy
Antihypertensive: Peripheral vasodilator	NDC	niacin	108770522	≥1 fill ≤12 months pror to initaiton of therapy
Antihypertensive: Peripheral vasodilator	NDC	niacin	108770591	≥1 fill ≤12 months pror to initaiton of therapy
Antihypertensive: Peripheral vasodilator	NDC	niacin	109390254	≥1 fill ≤12 months pror to initaiton of therapy
Antihypertensive: Peripheral vasodilator	NDC	niacin	109390261	≥1 fill ≤12 months pror to initaiton of therapy
Antihypertensive: Peripheral vasodilator	NDC	niacin	109390262	≥1 fill ≤12 months pror to initaiton of therapy
Antihypertensive: Peripheral vasodilator	NDC	niacin	109390435	≥1 fill ≤12 months pror to initaiton of therapy
Antihypertensive: Peripheral vasodilator	NDC	niacin	112891639	≥1 fill ≤12 months pror to initaiton of therapy
Antihypertensive: Peripheral vasodilator	NDC	niacin	112891640	≥1 fill ≤12 months pror to initaiton of therapy
Antihypertensive: Peripheral vasodilator	NDC	Na-500	113110765	≥1 fill ≤12 months pror to initaiton of therapy
Antihypertensive: Peripheral vasodilator	NDC	niacin	113830123	≥1 fill ≤12 months pror to initaiton of therapy
Antihypertensive: Peripheral vasodilator	NDC	niacin	113830147	≥1 fill ≤12 months pror to initaiton of therapy
Antihypertensive: Peripheral vasodilator	NDC	niacin	116940861	≥1 fill ≤12 months pror to initaiton of therapy
Antihypertensive: Peripheral vasodilator	NDC	niacin	116940861	≥1 fill ≤12 months pror to initaiton of therapy
Antihypertensive: Peripheral vasodilator	NDC	niacin	116940862	≥1 fill ≤12 months pror to initaiton of therapy
Antihypertensive: Peripheral vasodilator	NDC	niacin	116940881	≥1 fill ≤12 months pror to initaiton of therapy
Antihypertensive: Peripheral vasodilator	NDC	niacin	118220144	≥1 fill ≤12 months pror to initaiton of therapy
Antihypertensive: Peripheral vasodilator	NDC	niacin	118220363	≥1 fill ≤12 months pror to initaiton of therapy
Antihypertensive: Peripheral vasodilator	NDC	niacin	118220364	≥1 fill ≤12 months pror to initaiton of therapy
Antihypertensive: Peripheral vasodilator	NDC	niacin	118223362	≥1 fill ≤12 months pror to initaiton of therapy
Antihypertensive: Peripheral vasodilator	NDC	niacin	118223383	≥1 fill ≤12 months pror to initaiton of therapy
Antihypertensive: Peripheral vasodilator	NDC	niacin (inositol niacinate)	118225111	≥1 fill ≤12 months pror to initaiton of therapy
Antihypertensive: Peripheral vasodilator	NDC	niacin	118225175	≥1 fill ≤12 months pror to initaiton of therapy
Antihypertensive: Peripheral vasodilator	NDC	niacin	118228810	≥1 fill ≤12 months pror to initaiton of therapy
Antihypertensive: Peripheral vasodilator	NDC	niacin (inositol niacinate)	118450149	≥1 fill ≤12 months pror to initaiton of therapy
Antihypertensive: Peripheral vasodilator	NDC	Niacin Flush Free	118450156	≥1 fill ≤12 months pror to initaiton of therapy
Antihypertensive: Peripheral vasodilator	NDC	niacin	118450577	≥1 fill ≤12 months pror to initaiton of therapy
Antihypertensive: Peripheral vasodilator	NDC	niacin	118450578	≥1 fill ≤12 months pror to initaiton of therapy
Antihypertensive: Peripheral vasodilator	NDC	niacin	118450742	≥1 fill ≤12 months pror to initaiton of therapy
Antihypertensive: Peripheral vasodilator	NDC	niacin	118450881	≥1 fill ≤12 months pror to initaiton of therapy
Antihypertensive: Peripheral vasodilator	NDC	niacin	118450881	≥1 fill ≤12 months pror to initaiton of therapy
Antihypertensive: Peripheral vasodilator	NDC	niacin	118450882	≥1 fill ≤12 months pror to initaiton of therapy
Antihypertensive: Peripheral vasodilator	NDC	niacin	118450882	≥1 fill ≤12 months pror to initaiton of therapy
Antihypertensive: Peripheral vasodilator	NDC	niacin	118450882	≥1 fill ≤12 months pror to initaiton of therapy
Antihypertensive: Peripheral vasodilator	NDC	niacin	118450883	≥1 fill ≤12 months pror to initaiton of therapy
Antihypertensive: Peripheral vasodilator	NDC	niacin	118450883	≥1 fill ≤12 months pror to initaiton of therapy
Antihypertensive: Peripheral vasodilator	NDC	niacin	118450941	≥1 fill ≤12 months pror to initaiton of therapy
Antihypertensive: Peripheral vasodilator	NDC	niacin	118450941	≥1 fill ≤12 months pror to initaiton of therapy
Antihypertensive: Peripheral vasodilator	NDC	niacin	118451075	≥1 fill ≤12 months pror to initaiton of therapy
Antihypertensive: Peripheral vasodilator	NDC	niacin	119170039	≥1 fill ≤12 months pror to initaiton of therapy
Antihypertensive: Peripheral vasodilator	NDC	Niacin Flush Free	119170107	≥1 fill ≤12 months pror to initaiton of therapy
Antihypertensive: Peripheral vasodilator	NDC	niacin	119170133	≥1 fill ≤12 months pror to initaiton of therapy
Antihypertensive: Peripheral vasodilator	NDC	niacin	119170139	≥1 fill ≤12 months pror to initaiton of therapy
Antihypertensive: Peripheral vasodilator	NDC	niacin	120710101	≥1 fill ≤12 months pror to initaiton of therapy
Antihypertensive: Peripheral vasodilator	NDC	niacin	120710101	≥1 fill ≤12 months pror to initaiton of therapy
Antihypertensive: Peripheral vasodilator	NDC	niacin	120710102	≥1 fill ≤12 months pror to initaiton of therapy
Antihypertensive: Peripheral vasodilator	NDC	niacin	120710102	≥1 fill ≤12 months pror to initaiton of therapy
Antihypertensive: Peripheral vasodilator	NDC	niacin	123339158	≥1 fill ≤12 months pror to initaiton of therapy
Antihypertensive: Peripheral vasodilator	NDC	niacin	123339158	≥1 fill ≤12 months pror to initaiton of therapy
Antihypertensive: Peripheral vasodilator	NDC	niacin	125350079	≥1 fill ≤12 months pror to initaiton of therapy
Antihypertensive: Peripheral vasodilator	NDC	niacin	125350137	≥1 fill ≤12 months pror to initaiton of therapy
Antihypertensive: Peripheral vasodilator	NDC	niacin	125350138	≥1 fill ≤12 months pror to initaiton of therapy
Antihypertensive: Peripheral vasodilator	NDC	niacin	126340332	≥1 fill ≤12 months pror to initaiton of therapy
Antihypertensive: Peripheral vasodilator	NDC	niacin	126340332	≥1 fill ≤12 months pror to initaiton of therapy
Antihypertensive: Peripheral vasodilator	NDC	niacin	126340333	≥1 fill ≤12 months pror to initaiton of therapy
Antihypertensive: Peripheral vasodilator	NDC	niacin	126340333	≥1 fill ≤12 months pror to initaiton of therapy
Antihypertensive: Peripheral vasodilator	NDC	niacin	129340030	≥1 fill ≤12 months pror to initaiton of therapy
Antihypertensive: Peripheral vasodilator	NDC	niacin	129340107	≥1 fill ≤12 months pror to initaiton of therapy
Antihypertensive: Peripheral vasodilator	NDC	niacin	129340107	≥1 fill ≤12 months pror to initaiton of therapy
Antihypertensive: Peripheral vasodilator	NDC	niacin	165630029	≥1 fill ≤12 months pror to initaiton of therapy
Antihypertensive: Peripheral vasodilator	NDC	niacin	165630029	≥1 fill ≤12 months pror to initaiton of therapy
Antihypertensive: Peripheral vasodilator	NDC	niacin	165630165	≥1 fill ≤12 months pror to initaiton of therapy
Antihypertensive: Peripheral vasodilator	NDC	niacin	170223843	≥1 fill ≤12 months pror to initaiton of therapy
Antihypertensive: Peripheral vasodilator	NDC	niacin	170223843	≥1 fill ≤12 months pror to initaiton of therapy
Antihypertensive: Peripheral vasodilator	NDC	niacin	170223864	≥1 fill ≤12 months pror to initaiton of therapy
Antihypertensive: Peripheral vasodilator	NDC	niacin	170223885	≥1 fill ≤12 months pror to initaiton of therapy
Antihypertensive: Peripheral vasodilator	NDC	niacin	172360418	≥1 fill ≤12 months pror to initaiton of therapy
Antihypertensive: Peripheral vasodilator	NDC	niacin	172360418	≥1 fill ≤12 months pror to initaiton of therapy
Antihypertensive: Peripheral vasodilator	NDC	niacin	172360419	≥1 fill ≤12 months pror to initaiton of therapy
Antihypertensive: Peripheral vasodilator	NDC	niacin	172360419	≥1 fill ≤12 months pror to initaiton of therapy
Antihypertensive: Peripheral vasodilator	NDC	niacin	172360420	≥1 fill ≤12 months pror to initaiton of therapy
Antihypertensive: Peripheral vasodilator	NDC	niacin	172360420	≥1 fill ≤12 months pror to initaiton of therapy
Antihypertensive: Peripheral vasodilator	NDC	niacin	172360421	≥1 fill ≤12 months pror to initaiton of therapy
Antihypertensive: Peripheral vasodilator	NDC	niacin	172360421	≥1 fill ≤12 months pror to initaiton of therapy
Antihypertensive: Peripheral vasodilator	NDC	niacin	172360604	≥1 fill ≤12 months pror to initaiton of therapy
Antihypertensive: Peripheral vasodilator	NDC	niacin	172360637	≥1 fill ≤12 months pror to initaiton of therapy
Antihypertensive: Peripheral vasodilator	NDC	niacin	173170379	≥1 fill ≤12 months pror to initaiton of therapy
Antihypertensive: Peripheral vasodilator	NDC	niacin	173170379	≥1 fill ≤12 months pror to initaiton of therapy
Antihypertensive: Peripheral vasodilator	NDC	niacin	173170379	≥1 fill ≤12 months pror to initaiton of therapy
Antihypertensive: Peripheral vasodilator	NDC	niacin	194588080	≥1 fill ≤12 months pror to initaiton of therapy
Antihypertensive: Peripheral vasodilator	NDC	niacin	194588080	≥1 fill ≤12 months pror to initaiton of therapy
Antihypertensive: Peripheral vasodilator	NDC	niacin	205250101	≥1 fill ≤12 months pror to initaiton of therapy
Antihypertensive: Peripheral vasodilator	NDC	niacin	216950481	≥1 fill ≤12 months pror to initaiton of therapy
Antihypertensive: Peripheral vasodilator	NDC	Niaspan Extended-Release	216950852	≥1 fill ≤12 months pror to initaiton of therapy
Antihypertensive: Peripheral vasodilator	NDC	Niaspan Extended-Release	216950865	≥1 fill ≤12 months pror to initaiton of therapy
Antihypertensive: Peripheral vasodilator	NDC	niacin	216950991	≥1 fill ≤12 months pror to initaiton of therapy
Antihypertensive: Peripheral vasodilator	NDC	niacin	216950992	≥1 fill ≤12 months pror to initaiton of therapy
Antihypertensive: Peripheral vasodilator	NDC	niacin	236290057	≥1 fill ≤12 months pror to initaiton of therapy
Antihypertensive: Peripheral vasodilator	NDC	niacin	236290057	≥1 fill ≤12 months pror to initaiton of therapy
Antihypertensive: Peripheral vasodilator	NDC	niacin	242080038	≥1 fill ≤12 months pror to initaiton of therapy
Antihypertensive: Peripheral vasodilator	NDC	niacin	242080038	≥1 fill ≤12 months pror to initaiton of therapy
Antihypertensive: Peripheral vasodilator	NDC	niacin	243850734	≥1 fill ≤12 months pror to initaiton of therapy
Antihypertensive: Peripheral vasodilator	NDC	niacin	243850839	≥1 fill ≤12 months pror to initaiton of therapy
Antihypertensive: Peripheral vasodilator	NDC	niacin	243850969	≥1 fill ≤12 months pror to initaiton of therapy
Antihypertensive: Peripheral vasodilator	NDC	niacin	250770014	≥1 fill ≤12 months pror to initaiton of therapy
Antihypertensive: Peripheral vasodilator	NDC	niacin	250770018	≥1 fill ≤12 months pror to initaiton of therapy
Antihypertensive: Peripheral vasodilator	NDC	niacin	250770054	≥1 fill ≤12 months pror to initaiton of therapy
Antihypertensive: Peripheral vasodilator	NDC	niacin	250770058	≥1 fill ≤12 months pror to initaiton of therapy
Antihypertensive: Peripheral vasodilator	NDC	niacin	250770148	≥1 fill ≤12 months pror to initaiton of therapy
Antihypertensive: Peripheral vasodilator	NDC	niacin	250770181	≥1 fill ≤12 months pror to initaiton of therapy
Antihypertensive: Peripheral vasodilator	NDC	niacin	250770275	≥1 fill ≤12 months pror to initaiton of therapy
Antihypertensive: Peripheral vasodilator	NDC	niacin	250770580	≥1 fill ≤12 months pror to initaiton of therapy
Antihypertensive: Peripheral vasodilator	NDC	niacin	250771483	≥1 fill ≤12 months pror to initaiton of therapy
Antihypertensive: Peripheral vasodilator	NDC	niacin	250775441	≥1 fill ≤12 months pror to initaiton of therapy
Antihypertensive: Peripheral vasodilator	NDC	niacin	250775800	≥1 fill ≤12 months pror to initaiton of therapy
Antihypertensive: Peripheral vasodilator	NDC	Endur-Acin	291350000	≥1 fill ≤12 months pror to initaiton of therapy
Antihypertensive: Peripheral vasodilator	NDC	Endur-Acin	291350000	≥1 fill ≤12 months pror to initaiton of therapy
Antihypertensive: Peripheral vasodilator	NDC	Endur-Acin	291350000	≥1 fill ≤12 months pror to initaiton of therapy
Antihypertensive: Peripheral vasodilator	NDC	Endur-Acin	291350000	≥1 fill ≤12 months pror to initaiton of therapy
Antihypertensive: Peripheral vasodilator	NDC	Endur-Acin	291350121	≥1 fill ≤12 months pror to initaiton of therapy
Antihypertensive: Peripheral vasodilator	NDC	Endur-Acin	291350121	≥1 fill ≤12 months pror to initaiton of therapy
Antihypertensive: Peripheral vasodilator	NDC	Endur-Acin	291350121	≥1 fill ≤12 months pror to initaiton of therapy
Antihypertensive: Peripheral vasodilator	NDC	Endur-Acin	291350158	≥1 fill ≤12 months pror to initaiton of therapy
Antihypertensive: Peripheral vasodilator	NDC	Endur-Acin	291350158	≥1 fill ≤12 months pror to initaiton of therapy
Antihypertensive: Peripheral vasodilator	NDC	Endur-Acin	291350158	≥1 fill ≤12 months pror to initaiton of therapy
Antihypertensive: Peripheral vasodilator	NDC	Endur-Acin	291350161	≥1 fill ≤12 months pror to initaiton of therapy
Antihypertensive: Peripheral vasodilator	NDC	Endur-Acin	291350161	≥1 fill ≤12 months pror to initaiton of therapy
Antihypertensive: Peripheral vasodilator	NDC	niacin	291350168	≥1 fill ≤12 months pror to initaiton of therapy
Antihypertensive: Peripheral vasodilator	NDC	niacin	291350168	≥1 fill ≤12 months pror to initaiton of therapy
Antihypertensive: Peripheral vasodilator	NDC	niacin	291350170	≥1 fill ≤12 months pror to initaiton of therapy
Antihypertensive: Peripheral vasodilator	NDC	niacin	291350170	≥1 fill ≤12 months pror to initaiton of therapy
Antihypertensive: Peripheral vasodilator	NDC	niacin	291350170	≥1 fill ≤12 months pror to initaiton of therapy
Antihypertensive: Peripheral vasodilator	NDC	Endur-Thine	291350181	≥1 fill ≤12 months pror to initaiton of therapy
Antihypertensive: Peripheral vasodilator	NDC	Endur-Thine	291350181	≥1 fill ≤12 months pror to initaiton of therapy
Antihypertensive: Peripheral vasodilator	NDC	Endur-Thine	291350181	≥1 fill ≤12 months pror to initaiton of therapy
Antihypertensive: Peripheral vasodilator	NDC	niacin (inositol niacinate)	307680037	≥1 fill ≤12 months pror to initaiton of therapy
Antihypertensive: Peripheral vasodilator	NDC	niacin (inositol niacinate)	316040026	≥1 fill ≤12 months pror to initaiton of therapy
Antihypertensive: Peripheral vasodilator	NDC	niacin	316040132	≥1 fill ≤12 months pror to initaiton of therapy
Antihypertensive: Peripheral vasodilator	NDC	Niaspan Extended-Release	353560301	≥1 fill ≤12 months pror to initaiton of therapy
Antihypertensive: Peripheral vasodilator	NDC	Niaspan Extended-Release	353560302	≥1 fill ≤12 months pror to initaiton of therapy
Antihypertensive: Peripheral vasodilator	NDC	niacin	372050078	≥1 fill ≤12 months pror to initaiton of therapy
Antihypertensive: Peripheral vasodilator	NDC	niacin (inositol niacinate)	372050503	≥1 fill ≤12 months pror to initaiton of therapy
Antihypertensive: Peripheral vasodilator	NDC	niacin (bulk)	378031407	≥1 fill ≤12 months pror to initaiton of therapy
Antihypertensive: Peripheral vasodilator	NDC	niacin (bulk)	378031407	≥1 fill ≤12 months pror to initaiton of therapy
Antihypertensive: Peripheral vasodilator	NDC	niacin (bulk)	378031407	≥1 fill ≤12 months pror to initaiton of therapy
Antihypertensive: Peripheral vasodilator	NDC	niacin	378640792	≥1 fill ≤12 months pror to initaiton of therapy
Antihypertensive: Peripheral vasodilator	NDC	niacin	378640792	≥1 fill ≤12 months pror to initaiton of therapy
Antihypertensive: Peripheral vasodilator	NDC	Nicotinic Acid	387790378	≥1 fill ≤12 months pror to initaiton of therapy
Antihypertensive: Peripheral vasodilator	NDC	Nicotinic Acid	387790378	≥1 fill ≤12 months pror to initaiton of therapy
Antihypertensive: Peripheral vasodilator	NDC	Nicotinic Acid	387790378	≥1 fill ≤12 months pror to initaiton of therapy
Antihypertensive: Peripheral vasodilator	NDC	Nicotinic Acid	387790378	≥1 fill ≤12 months pror to initaiton of therapy
Antihypertensive: Peripheral vasodilator	NDC	Nicotinic Acid	387790378	≥1 fill ≤12 months pror to initaiton of therapy
Antihypertensive: Peripheral vasodilator	NDC	Nicotinic Acid	387790378	≥1 fill ≤12 months pror to initaiton of therapy
Antihypertensive: Peripheral vasodilator	NDC	niacin (bulk)	387790378	≥1 fill ≤12 months pror to initaiton of therapy
Antihypertensive: Peripheral vasodilator	NDC	niacin (bulk)	387790378	≥1 fill ≤12 months pror to initaiton of therapy
Antihypertensive: Peripheral vasodilator	NDC	niacin	409850213	≥1 fill ≤12 months pror to initaiton of therapy
Antihypertensive: Peripheral vasodilator	NDC	niacin	409850228	≥1 fill ≤12 months pror to initaiton of therapy
Antihypertensive: Peripheral vasodilator	NDC	Niacin Flush Free	409850270	≥1 fill ≤12 months pror to initaiton of therapy
Antihypertensive: Peripheral vasodilator	NDC	niacin	409850274	≥1 fill ≤12 months pror to initaiton of therapy
Antihypertensive: Peripheral vasodilator	NDC	niacin (inositol niacinate)	409860017	≥1 fill ≤12 months pror to initaiton of therapy
Antihypertensive: Peripheral vasodilator	NDC	niacin	409860020	≥1 fill ≤12 months pror to initaiton of therapy
Antihypertensive: Peripheral vasodilator	NDC	niacin	411630231	≥1 fill ≤12 months pror to initaiton of therapy
Antihypertensive: Peripheral vasodilator	NDC	niacin	411630235	≥1 fill ≤12 months pror to initaiton of therapy
Antihypertensive: Peripheral vasodilator	NDC	niacin	411630239	≥1 fill ≤12 months pror to initaiton of therapy
Antihypertensive: Peripheral vasodilator	NDC	niacin	411630266	≥1 fill ≤12 months pror to initaiton of therapy
Antihypertensive: Peripheral vasodilator	NDC	niacin	414150114	≥1 fill ≤12 months pror to initaiton of therapy
Antihypertensive: Peripheral vasodilator	NDC	niacin	422910584	≥1 fill ≤12 months pror to initaiton of therapy
Antihypertensive: Peripheral vasodilator	NDC	niacin	422910586	≥1 fill ≤12 months pror to initaiton of therapy
Antihypertensive: Peripheral vasodilator	NDC	niacin (inositol niacinate)	430720007	≥1 fill ≤12 months pror to initaiton of therapy
Antihypertensive: Peripheral vasodilator	NDC	niacin	432880000	≥1 fill ≤12 months pror to initaiton of therapy
Antihypertensive: Peripheral vasodilator	NDC	niacin	432880500	≥1 fill ≤12 months pror to initaiton of therapy
Antihypertensive: Peripheral vasodilator	NDC	niacin	432920123	≥1 fill ≤12 months pror to initaiton of therapy
Antihypertensive: Peripheral vasodilator	NDC	niacin	432920123	≥1 fill ≤12 months pror to initaiton of therapy
Antihypertensive: Peripheral vasodilator	NDC	niacin	432920223	≥1 fill ≤12 months pror to initaiton of therapy
Antihypertensive: Peripheral vasodilator	NDC	niacin	432920555	≥1 fill ≤12 months pror to initaiton of therapy
Antihypertensive: Peripheral vasodilator	NDC	niacin	432920557	≥1 fill ≤12 months pror to initaiton of therapy
Antihypertensive: Peripheral vasodilator	NDC	niacin	432920557	≥1 fill ≤12 months pror to initaiton of therapy
Antihypertensive: Peripheral vasodilator	NDC	niacin	432920557	≥1 fill ≤12 months pror to initaiton of therapy
Antihypertensive: Peripheral vasodilator	NDC	Slo-Niacin	433530673	≥1 fill ≤12 months pror to initaiton of therapy
Antihypertensive: Peripheral vasodilator	NDC	Slo-Niacin	433530673	≥1 fill ≤12 months pror to initaiton of therapy
Antihypertensive: Peripheral vasodilator	NDC	Slo-Niacin	433530673	≥1 fill ≤12 months pror to initaiton of therapy
Antihypertensive: Peripheral vasodilator	NDC	Slo-Niacin	433530673	≥1 fill ≤12 months pror to initaiton of therapy
Antihypertensive: Peripheral vasodilator	NDC	Slo-Niacin	433530673	≥1 fill ≤12 months pror to initaiton of therapy
Antihypertensive: Peripheral vasodilator	NDC	Niacels	437970269	≥1 fill ≤12 months pror to initaiton of therapy
Antihypertensive: Peripheral vasodilator	NDC	Niacels	437970269	≥1 fill ≤12 months pror to initaiton of therapy
Antihypertensive: Peripheral vasodilator	NDC	niacin	455410042	≥1 fill ≤12 months pror to initaiton of therapy
Antihypertensive: Peripheral vasodilator	NDC	niacin	455410042	≥1 fill ≤12 months pror to initaiton of therapy
Antihypertensive: Peripheral vasodilator	NDC	niacin	461980524	≥1 fill ≤12 months pror to initaiton of therapy
Antihypertensive: Peripheral vasodilator	NDC	niacin	461980524	≥1 fill ≤12 months pror to initaiton of therapy
Antihypertensive: Peripheral vasodilator	NDC	niacin	461980525	≥1 fill ≤12 months pror to initaiton of therapy
Antihypertensive: Peripheral vasodilator	NDC	niacin	472022440	≥1 fill ≤12 months pror to initaiton of therapy
Antihypertensive: Peripheral vasodilator	NDC	niacin	472022441	≥1 fill ≤12 months pror to initaiton of therapy
Antihypertensive: Peripheral vasodilator	NDC	niacin	473350539	≥1 fill ≤12 months pror to initaiton of therapy
Antihypertensive: Peripheral vasodilator	NDC	niacin	473350613	≥1 fill ≤12 months pror to initaiton of therapy
Antihypertensive: Peripheral vasodilator	NDC	niacin	473350614	≥1 fill ≤12 months pror to initaiton of therapy
Antihypertensive: Peripheral vasodilator	NDC	niacin	476790127	≥1 fill ≤12 months pror to initaiton of therapy
Antihypertensive: Peripheral vasodilator	NDC	niacin	476790127	≥1 fill ≤12 months pror to initaiton of therapy
Antihypertensive: Peripheral vasodilator	NDC	niacin	476790128	≥1 fill ≤12 months pror to initaiton of therapy
Antihypertensive: Peripheral vasodilator	NDC	niacin	476790128	≥1 fill ≤12 months pror to initaiton of therapy
Antihypertensive: Peripheral vasodilator	NDC	niacin	481070024	≥1 fill ≤12 months pror to initaiton of therapy
Antihypertensive: Peripheral vasodilator	NDC	niacin	481070049	≥1 fill ≤12 months pror to initaiton of therapy
Antihypertensive: Peripheral vasodilator	NDC	niacin	481357702	≥1 fill ≤12 months pror to initaiton of therapy
Antihypertensive: Peripheral vasodilator	NDC	niacin	492600120	≥1 fill ≤12 months pror to initaiton of therapy
Antihypertensive: Peripheral vasodilator	NDC	niacin	492600120	≥1 fill ≤12 months pror to initaiton of therapy
Antihypertensive: Peripheral vasodilator	NDC	niacin	492600120	≥1 fill ≤12 months pror to initaiton of therapy
Antihypertensive: Peripheral vasodilator	NDC	niacin	492600121	≥1 fill ≤12 months pror to initaiton of therapy
Antihypertensive: Peripheral vasodilator	NDC	niacin	492600121	≥1 fill ≤12 months pror to initaiton of therapy
Antihypertensive: Peripheral vasodilator	NDC	niacin	492600121	≥1 fill ≤12 months pror to initaiton of therapy
Antihypertensive: Peripheral vasodilator	NDC	niacin	492600121	≥1 fill ≤12 months pror to initaiton of therapy
Antihypertensive: Peripheral vasodilator	NDC	niacin	492601205	≥1 fill ≤12 months pror to initaiton of therapy
Antihypertensive: Peripheral vasodilator	NDC	niacin	492601205	≥1 fill ≤12 months pror to initaiton of therapy
Antihypertensive: Peripheral vasodilator	NDC	niacin	492601207	≥1 fill ≤12 months pror to initaiton of therapy
Antihypertensive: Peripheral vasodilator	NDC	niacin	492601212	≥1 fill ≤12 months pror to initaiton of therapy
Antihypertensive: Peripheral vasodilator	NDC	niacin	492601216	≥1 fill ≤12 months pror to initaiton of therapy
Antihypertensive: Peripheral vasodilator	NDC	niacin	492601216	≥1 fill ≤12 months pror to initaiton of therapy
Antihypertensive: Peripheral vasodilator	NDC	niacin	492601218	≥1 fill ≤12 months pror to initaiton of therapy
Antihypertensive: Peripheral vasodilator	NDC	niacin	493351114	≥1 fill ≤12 months pror to initaiton of therapy
Antihypertensive: Peripheral vasodilator	NDC	niacin	493351114	≥1 fill ≤12 months pror to initaiton of therapy
Antihypertensive: Peripheral vasodilator	NDC	niacin	493351117	≥1 fill ≤12 months pror to initaiton of therapy
Antihypertensive: Peripheral vasodilator	NDC	niacin	493351117	≥1 fill ≤12 months pror to initaiton of therapy
Antihypertensive: Peripheral vasodilator	NDC	niacin	493351121	≥1 fill ≤12 months pror to initaiton of therapy
Antihypertensive: Peripheral vasodilator	NDC	niacin	493351121	≥1 fill ≤12 months pror to initaiton of therapy
Antihypertensive: Peripheral vasodilator	NDC	niacin	493353013	≥1 fill ≤12 months pror to initaiton of therapy
Antihypertensive: Peripheral vasodilator	NDC	niacin	493353013	≥1 fill ≤12 months pror to initaiton of therapy
Antihypertensive: Peripheral vasodilator	NDC	niacin	493353045	≥1 fill ≤12 months pror to initaiton of therapy
Antihypertensive: Peripheral vasodilator	NDC	niacin	493353045	≥1 fill ≤12 months pror to initaiton of therapy
Antihypertensive: Peripheral vasodilator	NDC	niacin	493353046	≥1 fill ≤12 months pror to initaiton of therapy
Antihypertensive: Peripheral vasodilator	NDC	niacin	493353046	≥1 fill ≤12 months pror to initaiton of therapy
Antihypertensive: Peripheral vasodilator	NDC	niacin	493480097	≥1 fill ≤12 months pror to initaiton of therapy
Antihypertensive: Peripheral vasodilator	NDC	niacin	493480261	≥1 fill ≤12 months pror to initaiton of therapy
Antihypertensive: Peripheral vasodilator	NDC	niacin	493480262	≥1 fill ≤12 months pror to initaiton of therapy
Antihypertensive: Peripheral vasodilator	NDC	niacin	493480517	≥1 fill ≤12 months pror to initaiton of therapy
Antihypertensive: Peripheral vasodilator	NDC	niacin	494524840	≥1 fill ≤12 months pror to initaiton of therapy
Antihypertensive: Peripheral vasodilator	NDC	niacin	494524840	≥1 fill ≤12 months pror to initaiton of therapy
Antihypertensive: Peripheral vasodilator	NDC	niacin	494529080	≥1 fill ≤12 months pror to initaiton of therapy
Antihypertensive: Peripheral vasodilator	NDC	niacin	494529080	≥1 fill ≤12 months pror to initaiton of therapy
Antihypertensive: Peripheral vasodilator	NDC	niacin	494830013	≥1 fill ≤12 months pror to initaiton of therapy
Antihypertensive: Peripheral vasodilator	NDC	niacin	494830013	≥1 fill ≤12 months pror to initaiton of therapy
Antihypertensive: Peripheral vasodilator	NDC	niacin	494830013	≥1 fill ≤12 months pror to initaiton of therapy
Antihypertensive: Peripheral vasodilator	NDC	niacin	494830014	≥1 fill ≤12 months pror to initaiton of therapy
Antihypertensive: Peripheral vasodilator	NDC	niacin	494830014	≥1 fill ≤12 months pror to initaiton of therapy
Antihypertensive: Peripheral vasodilator	NDC	niacin	494830015	≥1 fill ≤12 months pror to initaiton of therapy
Antihypertensive: Peripheral vasodilator	NDC	niacin	494830015	≥1 fill ≤12 months pror to initaiton of therapy
Antihypertensive: Peripheral vasodilator	NDC	niacin	494830018	≥1 fill ≤12 months pror to initaiton of therapy
Antihypertensive: Peripheral vasodilator	NDC	niacin	496140518	≥1 fill ≤12 months pror to initaiton of therapy
Antihypertensive: Peripheral vasodilator	NDC	niacin	496140522	≥1 fill ≤12 months pror to initaiton of therapy
Antihypertensive: Peripheral vasodilator	NDC	niacin	496140591	≥1 fill ≤12 months pror to initaiton of therapy
Antihypertensive: Peripheral vasodilator	NDC	niacin	496140594	≥1 fill ≤12 months pror to initaiton of therapy
Antihypertensive: Peripheral vasodilator	NDC	niacin	496145187	≥1 fill ≤12 months pror to initaiton of therapy
Antihypertensive: Peripheral vasodilator	NDC	niacin	496145227	≥1 fill ≤12 months pror to initaiton of therapy
Antihypertensive: Peripheral vasodilator	NDC	niacin	496480493	≥1 fill ≤12 months pror to initaiton of therapy
Antihypertensive: Peripheral vasodilator	NDC	niacin	496480493	≥1 fill ≤12 months pror to initaiton of therapy
Antihypertensive: Peripheral vasodilator	NDC	niacin	496480494	≥1 fill ≤12 months pror to initaiton of therapy
Antihypertensive: Peripheral vasodilator	NDC	niacin	496480494	≥1 fill ≤12 months pror to initaiton of therapy
Antihypertensive: Peripheral vasodilator	NDC	niacin	496480699	≥1 fill ≤12 months pror to initaiton of therapy
Antihypertensive: Peripheral vasodilator	NDC	niacin	496480699	≥1 fill ≤12 months pror to initaiton of therapy
Antihypertensive: Peripheral vasodilator	NDC	niacin	496480781	≥1 fill ≤12 months pror to initaiton of therapy
Antihypertensive: Peripheral vasodilator	NDC	niacin	496480781	≥1 fill ≤12 months pror to initaiton of therapy
Antihypertensive: Peripheral vasodilator	NDC	niacin	497270309	≥1 fill ≤12 months pror to initaiton of therapy
Antihypertensive: Peripheral vasodilator	NDC	niacin	497270310	≥1 fill ≤12 months pror to initaiton of therapy
Antihypertensive: Peripheral vasodilator	NDC	niacin	497270311	≥1 fill ≤12 months pror to initaiton of therapy
Antihypertensive: Peripheral vasodilator	NDC	Niaspan Extended-Release	499990475	≥1 fill ≤12 months pror to initaiton of therapy
Antihypertensive: Peripheral vasodilator	NDC	niacin	499990741	≥1 fill ≤12 months pror to initaiton of therapy
Antihypertensive: Peripheral vasodilator	NDC	niacin	501110194	≥1 fill ≤12 months pror to initaiton of therapy
Antihypertensive: Peripheral vasodilator	NDC	niacin	501110194	≥1 fill ≤12 months pror to initaiton of therapy
Antihypertensive: Peripheral vasodilator	NDC	niacin	501110196	≥1 fill ≤12 months pror to initaiton of therapy
Antihypertensive: Peripheral vasodilator	NDC	niacin	501110196	≥1 fill ≤12 months pror to initaiton of therapy
Antihypertensive: Peripheral vasodilator	NDC	niacin	501110197	≥1 fill ≤12 months pror to initaiton of therapy
Antihypertensive: Peripheral vasodilator	NDC	niacin	501110197	≥1 fill ≤12 months pror to initaiton of therapy
Antihypertensive: Peripheral vasodilator	NDC	niacin	501110199	≥1 fill ≤12 months pror to initaiton of therapy
Antihypertensive: Peripheral vasodilator	NDC	niacin	501110199	≥1 fill ≤12 months pror to initaiton of therapy
Antihypertensive: Peripheral vasodilator	NDC	niacin	501110202	≥1 fill ≤12 months pror to initaiton of therapy
Antihypertensive: Peripheral vasodilator	NDC	niacin	501110203	≥1 fill ≤12 months pror to initaiton of therapy
Antihypertensive: Peripheral vasodilator	NDC	niacin	501110205	≥1 fill ≤12 months pror to initaiton of therapy
Antihypertensive: Peripheral vasodilator	NDC	niacin	502680582	≥1 fill ≤12 months pror to initaiton of therapy
Antihypertensive: Peripheral vasodilator	NDC	niacin	502680582	≥1 fill ≤12 months pror to initaiton of therapy
Antihypertensive: Peripheral vasodilator	NDC	niacin	502680583	≥1 fill ≤12 months pror to initaiton of therapy
Antihypertensive: Peripheral vasodilator	NDC	niacin	502680583	≥1 fill ≤12 months pror to initaiton of therapy
Antihypertensive: Peripheral vasodilator	NDC	niacin	502680584	≥1 fill ≤12 months pror to initaiton of therapy
Antihypertensive: Peripheral vasodilator	NDC	niacin	502680584	≥1 fill ≤12 months pror to initaiton of therapy
Antihypertensive: Peripheral vasodilator	NDC	niacin	502680586	≥1 fill ≤12 months pror to initaiton of therapy
Antihypertensive: Peripheral vasodilator	NDC	niacin	502680586	≥1 fill ≤12 months pror to initaiton of therapy
Antihypertensive: Peripheral vasodilator	NDC	niacin	502720930	≥1 fill ≤12 months pror to initaiton of therapy
Antihypertensive: Peripheral vasodilator	NDC	niacin	502720931	≥1 fill ≤12 months pror to initaiton of therapy
Antihypertensive: Peripheral vasodilator	NDC	niacin	504282135	≥1 fill ≤12 months pror to initaiton of therapy
Antihypertensive: Peripheral vasodilator	NDC	niacin	504282138	≥1 fill ≤12 months pror to initaiton of therapy
Antihypertensive: Peripheral vasodilator	NDC	Niacin Flush Free	504282774	≥1 fill ≤12 months pror to initaiton of therapy
Antihypertensive: Peripheral vasodilator	NDC	Niacin Flush Free	504284599	≥1 fill ≤12 months pror to initaiton of therapy
Antihypertensive: Peripheral vasodilator	NDC	niacin	504288722	≥1 fill ≤12 months pror to initaiton of therapy
Antihypertensive: Peripheral vasodilator	NDC	niacin	504300047	≥1 fill ≤12 months pror to initaiton of therapy
Antihypertensive: Peripheral vasodilator	NDC	niacin	504300048	≥1 fill ≤12 months pror to initaiton of therapy
Antihypertensive: Peripheral vasodilator	NDC	niacin	509086112	≥1 fill ≤12 months pror to initaiton of therapy
Antihypertensive: Peripheral vasodilator	NDC	niacin	509086113	≥1 fill ≤12 months pror to initaiton of therapy
Antihypertensive: Peripheral vasodilator	NDC	niacin	510790008	≥1 fill ≤12 months pror to initaiton of therapy
Antihypertensive: Peripheral vasodilator	NDC	niacin	510790008	≥1 fill ≤12 months pror to initaiton of therapy
Antihypertensive: Peripheral vasodilator	NDC	niacin	510790008	≥1 fill ≤12 months pror to initaiton of therapy
Antihypertensive: Peripheral vasodilator	NDC	niacin	510790009	≥1 fill ≤12 months pror to initaiton of therapy
Antihypertensive: Peripheral vasodilator	NDC	niacin	510790009	≥1 fill ≤12 months pror to initaiton of therapy
Antihypertensive: Peripheral vasodilator	NDC	niacin	510790009	≥1 fill ≤12 months pror to initaiton of therapy
Antihypertensive: Peripheral vasodilator	NDC	niacin	514070116	≥1 fill ≤12 months pror to initaiton of therapy
Antihypertensive: Peripheral vasodilator	NDC	niacin	514070117	≥1 fill ≤12 months pror to initaiton of therapy
Antihypertensive: Peripheral vasodilator	NDC	niacin	514070118	≥1 fill ≤12 months pror to initaiton of therapy
Antihypertensive: Peripheral vasodilator	NDC	niacin	514070267	≥1 fill ≤12 months pror to initaiton of therapy
Antihypertensive: Peripheral vasodilator	NDC	niacin	514070268	≥1 fill ≤12 months pror to initaiton of therapy
Antihypertensive: Peripheral vasodilator	NDC	niacin	514320294	≥1 fill ≤12 months pror to initaiton of therapy
Antihypertensive: Peripheral vasodilator	NDC	niacin	514320294	≥1 fill ≤12 months pror to initaiton of therapy
Antihypertensive: Peripheral vasodilator	NDC	niacin	514320313	≥1 fill ≤12 months pror to initaiton of therapy
Antihypertensive: Peripheral vasodilator	NDC	niacin	514320337	≥1 fill ≤12 months pror to initaiton of therapy
Antihypertensive: Peripheral vasodilator	NDC	niacin	514320337	≥1 fill ≤12 months pror to initaiton of therapy
Antihypertensive: Peripheral vasodilator	NDC	niacin	514320343	≥1 fill ≤12 months pror to initaiton of therapy
Antihypertensive: Peripheral vasodilator	NDC	niacin	514320343	≥1 fill ≤12 months pror to initaiton of therapy
Antihypertensive: Peripheral vasodilator	NDC	niacin (bulk)	515520559	≥1 fill ≤12 months pror to initaiton of therapy
Antihypertensive: Peripheral vasodilator	NDC	niacin (bulk)	515520559	≥1 fill ≤12 months pror to initaiton of therapy
Antihypertensive: Peripheral vasodilator	NDC	niacin	515520559	≥1 fill ≤12 months pror to initaiton of therapy
Antihypertensive: Peripheral vasodilator	NDC	niacin	516450792	≥1 fill ≤12 months pror to initaiton of therapy
Antihypertensive: Peripheral vasodilator	NDC	niacin	516450792	≥1 fill ≤12 months pror to initaiton of therapy
Antihypertensive: Peripheral vasodilator	NDC	niacin	516550955	≥1 fill ≤12 months pror to initaiton of therapy
Antihypertensive: Peripheral vasodilator	NDC	niacin	516550955	≥1 fill ≤12 months pror to initaiton of therapy
Antihypertensive: Peripheral vasodilator	NDC	niacin	517280297	≥1 fill ≤12 months pror to initaiton of therapy
Antihypertensive: Peripheral vasodilator	NDC	niacin	517280297	≥1 fill ≤12 months pror to initaiton of therapy
Antihypertensive: Peripheral vasodilator	NDC	niacin	517280298	≥1 fill ≤12 months pror to initaiton of therapy
Antihypertensive: Peripheral vasodilator	NDC	niacin	517280298	≥1 fill ≤12 months pror to initaiton of therapy
Antihypertensive: Peripheral vasodilator	NDC	niacin	517280301	≥1 fill ≤12 months pror to initaiton of therapy
Antihypertensive: Peripheral vasodilator	NDC	niacin	517280302	≥1 fill ≤12 months pror to initaiton of therapy
Antihypertensive: Peripheral vasodilator	NDC	niacin	517280302	≥1 fill ≤12 months pror to initaiton of therapy
Antihypertensive: Peripheral vasodilator	NDC	niacin	519170202	≥1 fill ≤12 months pror to initaiton of therapy
Antihypertensive: Peripheral vasodilator	NDC	niacin (bulk)	519271105	≥1 fill ≤12 months pror to initaiton of therapy
Antihypertensive: Peripheral vasodilator	NDC	niacin	522970017	≥1 fill ≤12 months pror to initaiton of therapy
Antihypertensive: Peripheral vasodilator	NDC	niacin	522970522	≥1 fill ≤12 months pror to initaiton of therapy
Antihypertensive: Peripheral vasodilator	NDC	niacin (bulk)	523720840	≥1 fill ≤12 months pror to initaiton of therapy
Antihypertensive: Peripheral vasodilator	NDC	niacin (bulk)	523720840	≥1 fill ≤12 months pror to initaiton of therapy
Antihypertensive: Peripheral vasodilator	NDC	niacin	524460512	≥1 fill ≤12 months pror to initaiton of therapy
Antihypertensive: Peripheral vasodilator	NDC	niacin	524460513	≥1 fill ≤12 months pror to initaiton of therapy
Antihypertensive: Peripheral vasodilator	NDC	niacin	524460513	≥1 fill ≤12 months pror to initaiton of therapy
Antihypertensive: Peripheral vasodilator	NDC	niacin	524930946	≥1 fill ≤12 months pror to initaiton of therapy
Antihypertensive: Peripheral vasodilator	NDC	niacin	524930947	≥1 fill ≤12 months pror to initaiton of therapy
Antihypertensive: Peripheral vasodilator	NDC	niacin	525690133	≥1 fill ≤12 months pror to initaiton of therapy
Antihypertensive: Peripheral vasodilator	NDC	niacin	525690139	≥1 fill ≤12 months pror to initaiton of therapy
Antihypertensive: Peripheral vasodilator	NDC	niacin	525690413	≥1 fill ≤12 months pror to initaiton of therapy
Antihypertensive: Peripheral vasodilator	NDC	niacin	525692580	≥1 fill ≤12 months pror to initaiton of therapy
Antihypertensive: Peripheral vasodilator	NDC	niacin	525692581	≥1 fill ≤12 months pror to initaiton of therapy
Antihypertensive: Peripheral vasodilator	NDC	Nico-400	526041575	≥1 fill ≤12 months pror to initaiton of therapy
Antihypertensive: Peripheral vasodilator	NDC	niacin	526045541	≥1 fill ≤12 months pror to initaiton of therapy
Antihypertensive: Peripheral vasodilator	NDC	niacin	526045542	≥1 fill ≤12 months pror to initaiton of therapy
Antihypertensive: Peripheral vasodilator	NDC	niacin	526045545	≥1 fill ≤12 months pror to initaiton of therapy
Antihypertensive: Peripheral vasodilator	NDC	niacin	527350069	≥1 fill ≤12 months pror to initaiton of therapy
Antihypertensive: Peripheral vasodilator	NDC	niacin	527350076	≥1 fill ≤12 months pror to initaiton of therapy
Antihypertensive: Peripheral vasodilator	NDC	Nicotinic Acid	530021050	≥1 fill ≤12 months pror to initaiton of therapy
Antihypertensive: Peripheral vasodilator	NDC	Nicotinic Acid	530021051	≥1 fill ≤12 months pror to initaiton of therapy
Antihypertensive: Peripheral vasodilator	NDC	B-3-50	531910060	≥1 fill ≤12 months pror to initaiton of therapy
Antihypertensive: Peripheral vasodilator	NDC	B3-500-GR	531910130	≥1 fill ≤12 months pror to initaiton of therapy
Antihypertensive: Peripheral vasodilator	NDC	Niaplus	533350041	≥1 fill ≤12 months pror to initaiton of therapy
Antihypertensive: Peripheral vasodilator	NDC	niacin	534040850	≥1 fill ≤12 months pror to initaiton of therapy
Antihypertensive: Peripheral vasodilator	NDC	niacin	534040850	≥1 fill ≤12 months pror to initaiton of therapy
Antihypertensive: Peripheral vasodilator	NDC	niacin	534040860	≥1 fill ≤12 months pror to initaiton of therapy
Antihypertensive: Peripheral vasodilator	NDC	niacin	534040860	≥1 fill ≤12 months pror to initaiton of therapy
Antihypertensive: Peripheral vasodilator	NDC	niacin	534040870	≥1 fill ≤12 months pror to initaiton of therapy
Antihypertensive: Peripheral vasodilator	NDC	niacin	534040870	≥1 fill ≤12 months pror to initaiton of therapy
Antihypertensive: Peripheral vasodilator	NDC	niacin	534890388	≥1 fill ≤12 months pror to initaiton of therapy
Antihypertensive: Peripheral vasodilator	NDC	niacin	534890389	≥1 fill ≤12 months pror to initaiton of therapy
Antihypertensive: Peripheral vasodilator	NDC	niacin	535060550	≥1 fill ≤12 months pror to initaiton of therapy
Antihypertensive: Peripheral vasodilator	NDC	niacin	537232085	≥1 fill ≤12 months pror to initaiton of therapy
Antihypertensive: Peripheral vasodilator	NDC	niacin	537232085	≥1 fill ≤12 months pror to initaiton of therapy
Antihypertensive: Peripheral vasodilator	NDC	niacin	537232086	≥1 fill ≤12 months pror to initaiton of therapy
Antihypertensive: Peripheral vasodilator	NDC	niacin	537232086	≥1 fill ≤12 months pror to initaiton of therapy
Antihypertensive: Peripheral vasodilator	NDC	niacin	537232440	≥1 fill ≤12 months pror to initaiton of therapy
Antihypertensive: Peripheral vasodilator	NDC	niacin	537232440	≥1 fill ≤12 months pror to initaiton of therapy
Antihypertensive: Peripheral vasodilator	NDC	niacin	537232441	≥1 fill ≤12 months pror to initaiton of therapy
Antihypertensive: Peripheral vasodilator	NDC	niacin	537232441	≥1 fill ≤12 months pror to initaiton of therapy
Antihypertensive: Peripheral vasodilator	NDC	niacin	537232973	≥1 fill ≤12 months pror to initaiton of therapy
Antihypertensive: Peripheral vasodilator	NDC	niacin	537232973	≥1 fill ≤12 months pror to initaiton of therapy
Antihypertensive: Peripheral vasodilator	NDC	niacin	539560850	≥1 fill ≤12 months pror to initaiton of therapy
Antihypertensive: Peripheral vasodilator	NDC	niacin	539560850	≥1 fill ≤12 months pror to initaiton of therapy
Antihypertensive: Peripheral vasodilator	NDC	niacin	539560860	≥1 fill ≤12 months pror to initaiton of therapy
Antihypertensive: Peripheral vasodilator	NDC	niacin	539560860	≥1 fill ≤12 months pror to initaiton of therapy
Antihypertensive: Peripheral vasodilator	NDC	niacin	539560870	≥1 fill ≤12 months pror to initaiton of therapy
Antihypertensive: Peripheral vasodilator	NDC	niacin	539560870	≥1 fill ≤12 months pror to initaiton of therapy
Antihypertensive: Peripheral vasodilator	NDC	niacin	542740830	≥1 fill ≤12 months pror to initaiton of therapy
Antihypertensive: Peripheral vasodilator	NDC	niacin	542740831	≥1 fill ≤12 months pror to initaiton of therapy
Antihypertensive: Peripheral vasodilator	NDC	niacin	542740832	≥1 fill ≤12 months pror to initaiton of therapy
Antihypertensive: Peripheral vasodilator	NDC	Niatab	543430500	≥1 fill ≤12 months pror to initaiton of therapy
Antihypertensive: Peripheral vasodilator	NDC	Nicobid	545690001	≥1 fill ≤12 months pror to initaiton of therapy
Antihypertensive: Peripheral vasodilator	NDC	Nicobid	545690001	≥1 fill ≤12 months pror to initaiton of therapy
Antihypertensive: Peripheral vasodilator	NDC	niacin	545690959	≥1 fill ≤12 months pror to initaiton of therapy
Antihypertensive: Peripheral vasodilator	NDC	niacin	545691274	≥1 fill ≤12 months pror to initaiton of therapy
Antihypertensive: Peripheral vasodilator	NDC	niacin	545691274	≥1 fill ≤12 months pror to initaiton of therapy
Antihypertensive: Peripheral vasodilator	NDC	niacin	545692208	≥1 fill ≤12 months pror to initaiton of therapy
Antihypertensive: Peripheral vasodilator	NDC	niacin	545692208	≥1 fill ≤12 months pror to initaiton of therapy
Antihypertensive: Peripheral vasodilator	NDC	niacin	545692259	≥1 fill ≤12 months pror to initaiton of therapy
Antihypertensive: Peripheral vasodilator	NDC	niacin	545692259	≥1 fill ≤12 months pror to initaiton of therapy
Antihypertensive: Peripheral vasodilator	NDC	niacin	545692259	≥1 fill ≤12 months pror to initaiton of therapy
Antihypertensive: Peripheral vasodilator	NDC	niacin	545692597	≥1 fill ≤12 months pror to initaiton of therapy
Antihypertensive: Peripheral vasodilator	NDC	niacin	545692597	≥1 fill ≤12 months pror to initaiton of therapy
Antihypertensive: Peripheral vasodilator	NDC	niacin	545692659	≥1 fill ≤12 months pror to initaiton of therapy
Antihypertensive: Peripheral vasodilator	NDC	niacin	545692659	≥1 fill ≤12 months pror to initaiton of therapy
Antihypertensive: Peripheral vasodilator	NDC	niacin	545693366	≥1 fill ≤12 months pror to initaiton of therapy
Antihypertensive: Peripheral vasodilator	NDC	niacin	545693366	≥1 fill ≤12 months pror to initaiton of therapy
Antihypertensive: Peripheral vasodilator	NDC	niacin	545693366	≥1 fill ≤12 months pror to initaiton of therapy
Antihypertensive: Peripheral vasodilator	NDC	Niaspan Extended-Release	545694784	≥1 fill ≤12 months pror to initaiton of therapy
Antihypertensive: Peripheral vasodilator	NDC	Niacinol	545694850	≥1 fill ≤12 months pror to initaiton of therapy
Antihypertensive: Peripheral vasodilator	NDC	Niaspan Extended-Release	545695261	≥1 fill ≤12 months pror to initaiton of therapy
Antihypertensive: Peripheral vasodilator	NDC	Niaspan Extended-Release	545695261	≥1 fill ≤12 months pror to initaiton of therapy
Antihypertensive: Peripheral vasodilator	NDC	Niaspan Extended-Release	545695261	≥1 fill ≤12 months pror to initaiton of therapy
Antihypertensive: Peripheral vasodilator	NDC	Niaspan Extended-Release	545695267	≥1 fill ≤12 months pror to initaiton of therapy
Antihypertensive: Peripheral vasodilator	NDC	Niaspan Extended-Release	545695267	≥1 fill ≤12 months pror to initaiton of therapy
Antihypertensive: Peripheral vasodilator	NDC	Niaspan Extended-Release	545695267	≥1 fill ≤12 months pror to initaiton of therapy
Antihypertensive: Peripheral vasodilator	NDC	niacin	545695454	≥1 fill ≤12 months pror to initaiton of therapy
Antihypertensive: Peripheral vasodilator	NDC	niacin	545697158	≥1 fill ≤12 months pror to initaiton of therapy
Antihypertensive: Peripheral vasodilator	NDC	niacin	546290051	≥1 fill ≤12 months pror to initaiton of therapy
Antihypertensive: Peripheral vasodilator	NDC	niacin	546290071	≥1 fill ≤12 months pror to initaiton of therapy
Antihypertensive: Peripheral vasodilator	NDC	niacin	546290663	≥1 fill ≤12 months pror to initaiton of therapy
Antihypertensive: Peripheral vasodilator	NDC	niacin	546290663	≥1 fill ≤12 months pror to initaiton of therapy
Antihypertensive: Peripheral vasodilator	NDC	niacin	546290663	≥1 fill ≤12 months pror to initaiton of therapy
Antihypertensive: Peripheral vasodilator	NDC	Niacin No Flush	546290667	≥1 fill ≤12 months pror to initaiton of therapy
Antihypertensive: Peripheral vasodilator	NDC	Niacin No Flush	546290705	≥1 fill ≤12 months pror to initaiton of therapy
Antihypertensive: Peripheral vasodilator	NDC	niacin	546290709	≥1 fill ≤12 months pror to initaiton of therapy
Antihypertensive: Peripheral vasodilator	NDC	niacin	546290710	≥1 fill ≤12 months pror to initaiton of therapy
Antihypertensive: Peripheral vasodilator	NDC	niacin	546290711	≥1 fill ≤12 months pror to initaiton of therapy
Antihypertensive: Peripheral vasodilator	NDC	niacin	546290712	≥1 fill ≤12 months pror to initaiton of therapy
Antihypertensive: Peripheral vasodilator	NDC	niacin	546290713	≥1 fill ≤12 months pror to initaiton of therapy
Antihypertensive: Peripheral vasodilator	NDC	niacin	546290714	≥1 fill ≤12 months pror to initaiton of therapy
Antihypertensive: Peripheral vasodilator	NDC	niacin	546290755	≥1 fill ≤12 months pror to initaiton of therapy
Antihypertensive: Peripheral vasodilator	NDC	niacin	546290760	≥1 fill ≤12 months pror to initaiton of therapy
Antihypertensive: Peripheral vasodilator	NDC	niacin	546290770	≥1 fill ≤12 months pror to initaiton of therapy
Antihypertensive: Peripheral vasodilator	NDC	Ridicin	548070460	≥1 fill ≤12 months pror to initaiton of therapy
Antihypertensive: Peripheral vasodilator	NDC	Ridicin	548070461	≥1 fill ≤12 months pror to initaiton of therapy
Antihypertensive: Peripheral vasodilator	NDC	Niaspan Extended-Release	548680017	≥1 fill ≤12 months pror to initaiton of therapy
Antihypertensive: Peripheral vasodilator	NDC	Niaspan Extended-Release	548680017	≥1 fill ≤12 months pror to initaiton of therapy
Antihypertensive: Peripheral vasodilator	NDC	Niaspan Extended-Release	548680017	≥1 fill ≤12 months pror to initaiton of therapy
Antihypertensive: Peripheral vasodilator	NDC	Niaspan Extended-Release	548680017	≥1 fill ≤12 months pror to initaiton of therapy
Antihypertensive: Peripheral vasodilator	NDC	Niaspan Extended-Release	548680017	≥1 fill ≤12 months pror to initaiton of therapy
Antihypertensive: Peripheral vasodilator	NDC	Niaspan Extended-Release	548680017	≥1 fill ≤12 months pror to initaiton of therapy
Antihypertensive: Peripheral vasodilator	NDC	Niaspan Extended-Release	548680017	≥1 fill ≤12 months pror to initaiton of therapy
Antihypertensive: Peripheral vasodilator	NDC	niacin	548681853	≥1 fill ≤12 months pror to initaiton of therapy
Antihypertensive: Peripheral vasodilator	NDC	niacin	548681880	≥1 fill ≤12 months pror to initaiton of therapy
Antihypertensive: Peripheral vasodilator	NDC	niacin	548681880	≥1 fill ≤12 months pror to initaiton of therapy
Antihypertensive: Peripheral vasodilator	NDC	niacin	548681880	≥1 fill ≤12 months pror to initaiton of therapy
Antihypertensive: Peripheral vasodilator	NDC	niacin	548681881	≥1 fill ≤12 months pror to initaiton of therapy
Antihypertensive: Peripheral vasodilator	NDC	niacin	548682164	≥1 fill ≤12 months pror to initaiton of therapy
Antihypertensive: Peripheral vasodilator	NDC	niacin	548682164	≥1 fill ≤12 months pror to initaiton of therapy
Antihypertensive: Peripheral vasodilator	NDC	Advicor	548684807	≥1 fill ≤12 months pror to initaiton of therapy
Antihypertensive: Peripheral vasodilator	NDC	Advicor	548684807	≥1 fill ≤12 months pror to initaiton of therapy
Antihypertensive: Peripheral vasodilator	NDC	Advicor	548684807	≥1 fill ≤12 months pror to initaiton of therapy
Antihypertensive: Peripheral vasodilator	NDC	Niaspan Extended-Release	548684867	≥1 fill ≤12 months pror to initaiton of therapy
Antihypertensive: Peripheral vasodilator	NDC	Niaspan Extended-Release	548684867	≥1 fill ≤12 months pror to initaiton of therapy
Antihypertensive: Peripheral vasodilator	NDC	Niaspan Extended-Release	548684867	≥1 fill ≤12 months pror to initaiton of therapy
Antihypertensive: Peripheral vasodilator	NDC	Niaspan Extended-Release	548684899	≥1 fill ≤12 months pror to initaiton of therapy
Antihypertensive: Peripheral vasodilator	NDC	Niaspan Extended-Release	548684899	≥1 fill ≤12 months pror to initaiton of therapy
Antihypertensive: Peripheral vasodilator	NDC	Niaspan Extended-Release	548684899	≥1 fill ≤12 months pror to initaiton of therapy
Antihypertensive: Peripheral vasodilator	NDC	Niaspan Extended-Release	548684899	≥1 fill ≤12 months pror to initaiton of therapy
Antihypertensive: Peripheral vasodilator	NDC	Niaspan Extended-Release	548684899	≥1 fill ≤12 months pror to initaiton of therapy
Antihypertensive: Peripheral vasodilator	NDC	Niaspan Extended-Release	548684899	≥1 fill ≤12 months pror to initaiton of therapy
Antihypertensive: Peripheral vasodilator	NDC	Advicor	548684999	≥1 fill ≤12 months pror to initaiton of therapy
Antihypertensive: Peripheral vasodilator	NDC	Advicor	548684999	≥1 fill ≤12 months pror to initaiton of therapy
Antihypertensive: Peripheral vasodilator	NDC	Advicor	548685087	≥1 fill ≤12 months pror to initaiton of therapy
Antihypertensive: Peripheral vasodilator	NDC	niacin	548685184	≥1 fill ≤12 months pror to initaiton of therapy
Antihypertensive: Peripheral vasodilator	NDC	Advicor	548685653	≥1 fill ≤12 months pror to initaiton of therapy
Antihypertensive: Peripheral vasodilator	NDC	Advicor	548685653	≥1 fill ≤12 months pror to initaiton of therapy
Antihypertensive: Peripheral vasodilator	NDC	niacin	548686226	≥1 fill ≤12 months pror to initaiton of therapy
Antihypertensive: Peripheral vasodilator	NDC	Nicotinic Acid	550810959	≥1 fill ≤12 months pror to initaiton of therapy
Antihypertensive: Peripheral vasodilator	NDC	niacin	550810991	≥1 fill ≤12 months pror to initaiton of therapy
Antihypertensive: Peripheral vasodilator	NDC	niacin	550811449	≥1 fill ≤12 months pror to initaiton of therapy
Antihypertensive: Peripheral vasodilator	NDC	niacin	550840960	≥1 fill ≤12 months pror to initaiton of therapy
Antihypertensive: Peripheral vasodilator	NDC	Nicobid	551752222	≥1 fill ≤12 months pror to initaiton of therapy
Antihypertensive: Peripheral vasodilator	NDC	niacin	551754407	≥1 fill ≤12 months pror to initaiton of therapy
Antihypertensive: Peripheral vasodilator	NDC	niacin	552890326	≥1 fill ≤12 months pror to initaiton of therapy
Antihypertensive: Peripheral vasodilator	NDC	niacin	552890620	≥1 fill ≤12 months pror to initaiton of therapy
Antihypertensive: Peripheral vasodilator	NDC	Niaspan Extended-Release	580160583	≥1 fill ≤12 months pror to initaiton of therapy
Antihypertensive: Peripheral vasodilator	NDC	Niaspan Extended-Release	580160583	≥1 fill ≤12 months pror to initaiton of therapy
Antihypertensive: Peripheral vasodilator	NDC	Niaspan Extended-Release	580160583	≥1 fill ≤12 months pror to initaiton of therapy
Antihypertensive: Peripheral vasodilator	NDC	Niaspan Extended-Release	580160583	≥1 fill ≤12 months pror to initaiton of therapy
Antihypertensive: Peripheral vasodilator	NDC	niacin	580160653	≥1 fill ≤12 months pror to initaiton of therapy
Antihypertensive: Peripheral vasodilator	NDC	niacin	580160654	≥1 fill ≤12 months pror to initaiton of therapy
Antihypertensive: Peripheral vasodilator	NDC	niacin	580160656	≥1 fill ≤12 months pror to initaiton of therapy
Antihypertensive: Peripheral vasodilator	NDC	niacin	584694070	≥1 fill ≤12 months pror to initaiton of therapy
Antihypertensive: Peripheral vasodilator	NDC	niacin	584694073	≥1 fill ≤12 months pror to initaiton of therapy
Antihypertensive: Peripheral vasodilator	NDC	niacin	584694074	≥1 fill ≤12 months pror to initaiton of therapy
Antihypertensive: Peripheral vasodilator	NDC	niacin	584694076	≥1 fill ≤12 months pror to initaiton of therapy
Antihypertensive: Peripheral vasodilator	NDC	niacin	584870030	≥1 fill ≤12 months pror to initaiton of therapy
Antihypertensive: Peripheral vasodilator	NDC	niacin	589407294	≥1 fill ≤12 months pror to initaiton of therapy
Antihypertensive: Peripheral vasodilator	NDC	Nia-Bid	594410149	≥1 fill ≤12 months pror to initaiton of therapy
Antihypertensive: Peripheral vasodilator	NDC	Niacels	594410150	≥1 fill ≤12 months pror to initaiton of therapy
Antihypertensive: Peripheral vasodilator	NDC	niacin	596510018	≥1 fill ≤12 months pror to initaiton of therapy
Antihypertensive: Peripheral vasodilator	NDC	niacin	596510018	≥1 fill ≤12 months pror to initaiton of therapy
Antihypertensive: Peripheral vasodilator	NDC	niacin	596510019	≥1 fill ≤12 months pror to initaiton of therapy
Antihypertensive: Peripheral vasodilator	NDC	niacin	596510019	≥1 fill ≤12 months pror to initaiton of therapy
Antihypertensive: Peripheral vasodilator	NDC	niacin	596510020	≥1 fill ≤12 months pror to initaiton of therapy
Antihypertensive: Peripheral vasodilator	NDC	niacin	596510020	≥1 fill ≤12 months pror to initaiton of therapy
Antihypertensive: Peripheral vasodilator	NDC	Niaspan Extended-Release	605980001	≥1 fill ≤12 months pror to initaiton of therapy
Antihypertensive: Peripheral vasodilator	NDC	Niaspan Extended-Release	605980002	≥1 fill ≤12 months pror to initaiton of therapy
Antihypertensive: Peripheral vasodilator	NDC	Niaspan Extended-Release	605980003	≥1 fill ≤12 months pror to initaiton of therapy
Antihypertensive: Peripheral vasodilator	NDC	Niaspan Starter Pack	605980004	≥1 fill ≤12 months pror to initaiton of therapy
Antihypertensive: Peripheral vasodilator	NDC	Advicor	605980006	≥1 fill ≤12 months pror to initaiton of therapy
Antihypertensive: Peripheral vasodilator	NDC	Advicor	605980007	≥1 fill ≤12 months pror to initaiton of therapy
Antihypertensive: Peripheral vasodilator	NDC	Advicor	605980008	≥1 fill ≤12 months pror to initaiton of therapy
Antihypertensive: Peripheral vasodilator	NDC	Advicor	605980009	≥1 fill ≤12 months pror to initaiton of therapy
Antihypertensive: Peripheral vasodilator	NDC	Niaspan Extended-Release	605980140	≥1 fill ≤12 months pror to initaiton of therapy
Antihypertensive: Peripheral vasodilator	NDC	Niaspan Extended-Release	605980141	≥1 fill ≤12 months pror to initaiton of therapy
Antihypertensive: Peripheral vasodilator	NDC	Niaspan Extended-Release	605980142	≥1 fill ≤12 months pror to initaiton of therapy
Antihypertensive: Peripheral vasodilator	NDC	niacin	608140567	≥1 fill ≤12 months pror to initaiton of therapy
Antihypertensive: Peripheral vasodilator	NDC	niacin	608140568	≥1 fill ≤12 months pror to initaiton of therapy
Antihypertensive: Peripheral vasodilator	NDC	niacin	608140589	≥1 fill ≤12 months pror to initaiton of therapy
Antihypertensive: Peripheral vasodilator	NDC	niacin	621750320	≥1 fill ≤12 months pror to initaiton of therapy
Antihypertensive: Peripheral vasodilator	NDC	niacin	621750322	≥1 fill ≤12 months pror to initaiton of therapy
Antihypertensive: Peripheral vasodilator	NDC	niacin (bulk)	629913020	≥1 fill ≤12 months pror to initaiton of therapy
Antihypertensive: Peripheral vasodilator	NDC	niacin (bulk)	629913020	≥1 fill ≤12 months pror to initaiton of therapy
Antihypertensive: Peripheral vasodilator	NDC	niacin (bulk)	629913020	≥1 fill ≤12 months pror to initaiton of therapy
Antihypertensive: Peripheral vasodilator	NDC	niacin	648990418	≥1 fill ≤12 months pror to initaiton of therapy
Antihypertensive: Peripheral vasodilator	NDC	niacin	648990419	≥1 fill ≤12 months pror to initaiton of therapy
Antihypertensive: Peripheral vasodilator	NDC	niacin	648990458	≥1 fill ≤12 months pror to initaiton of therapy
Antihypertensive: Peripheral vasodilator	NDC	Niacinol	649150141	≥1 fill ≤12 months pror to initaiton of therapy
Antihypertensive: Peripheral vasodilator	NDC	NiaDelay	649800103	≥1 fill ≤12 months pror to initaiton of therapy
Antihypertensive: Peripheral vasodilator	NDC	niacin	651620321	≥1 fill ≤12 months pror to initaiton of therapy
Antihypertensive: Peripheral vasodilator	NDC	niacin	651620322	≥1 fill ≤12 months pror to initaiton of therapy
Antihypertensive: Peripheral vasodilator	NDC	niacin	651620323	≥1 fill ≤12 months pror to initaiton of therapy
Antihypertensive: Peripheral vasodilator	NDC	niacin	651620418	≥1 fill ≤12 months pror to initaiton of therapy
Antihypertensive: Peripheral vasodilator	NDC	niacin	651620418	≥1 fill ≤12 months pror to initaiton of therapy
Antihypertensive: Peripheral vasodilator	NDC	niacin	651620420	≥1 fill ≤12 months pror to initaiton of therapy
Antihypertensive: Peripheral vasodilator	NDC	niacin	651620420	≥1 fill ≤12 months pror to initaiton of therapy
Antihypertensive: Peripheral vasodilator	NDC	niacin	651620421	≥1 fill ≤12 months pror to initaiton of therapy
Antihypertensive: Peripheral vasodilator	NDC	Niaspan Extended-Release	652430202	≥1 fill ≤12 months pror to initaiton of therapy
Antihypertensive: Peripheral vasodilator	NDC	Niaspan Extended-Release	652430202	≥1 fill ≤12 months pror to initaiton of therapy
Antihypertensive: Peripheral vasodilator	NDC	Niaspan Extended-Release	652430284	≥1 fill ≤12 months pror to initaiton of therapy
Antihypertensive: Peripheral vasodilator	NDC	Niaspan Extended-Release	652430284	≥1 fill ≤12 months pror to initaiton of therapy
Antihypertensive: Peripheral vasodilator	NDC	Niaspan Extended-Release	652430356	≥1 fill ≤12 months pror to initaiton of therapy
Antihypertensive: Peripheral vasodilator	NDC	Niaspan Extended-Release	652430357	≥1 fill ≤12 months pror to initaiton of therapy
Antihypertensive: Peripheral vasodilator	NDC	niacin	657790410	≥1 fill ≤12 months pror to initaiton of therapy
Antihypertensive: Peripheral vasodilator	NDC	niacin	657790419	≥1 fill ≤12 months pror to initaiton of therapy
Antihypertensive: Peripheral vasodilator	NDC	niacin	672630440	≥1 fill ≤12 months pror to initaiton of therapy
Antihypertensive: Peripheral vasodilator	NDC	Niaspan Extended-Release	675440109	≥1 fill ≤12 months pror to initaiton of therapy
Antihypertensive: Peripheral vasodilator	NDC	Niaspan Extended-Release	675440109	≥1 fill ≤12 months pror to initaiton of therapy
Antihypertensive: Peripheral vasodilator	NDC	Niaspan Extended-Release	675440109	≥1 fill ≤12 months pror to initaiton of therapy
Antihypertensive: Peripheral vasodilator	NDC	Niaspan Extended-Release	675440109	≥1 fill ≤12 months pror to initaiton of therapy
Antihypertensive: Peripheral vasodilator	NDC	Niaspan Extended-Release	675440109	≥1 fill ≤12 months pror to initaiton of therapy
Antihypertensive: Peripheral vasodilator	NDC	Niaspan Extended-Release	675440465	≥1 fill ≤12 months pror to initaiton of therapy
Antihypertensive: Peripheral vasodilator	NDC	Niaspan Extended-Release	675440465	≥1 fill ≤12 months pror to initaiton of therapy
Antihypertensive: Peripheral vasodilator	NDC	Niaspan Extended-Release	675440465	≥1 fill ≤12 months pror to initaiton of therapy
Antihypertensive: Peripheral vasodilator	NDC	Niaspan Extended-Release	675440574	≥1 fill ≤12 months pror to initaiton of therapy
Antihypertensive: Peripheral vasodilator	NDC	Niaspan Extended-Release	675440574	≥1 fill ≤12 months pror to initaiton of therapy
Antihypertensive: Peripheral vasodilator	NDC	Niaspan Extended-Release	675440574	≥1 fill ≤12 months pror to initaiton of therapy
Antihypertensive: Peripheral vasodilator	NDC	Niaspan Extended-Release	675440918	≥1 fill ≤12 months pror to initaiton of therapy
Antihypertensive: Peripheral vasodilator	NDC	Niaspan Extended-Release	675440918	≥1 fill ≤12 months pror to initaiton of therapy
Antihypertensive: Peripheral vasodilator	NDC	Niaspan Extended-Release	675440918	≥1 fill ≤12 months pror to initaiton of therapy
Antihypertensive: Peripheral vasodilator	NDC	Niaspan Extended-Release	675440918	≥1 fill ≤12 months pror to initaiton of therapy
Antihypertensive: Peripheral vasodilator	NDC	Niaspan Extended-Release	675441037	≥1 fill ≤12 months pror to initaiton of therapy
Antihypertensive: Peripheral vasodilator	NDC	Niaspan Extended-Release	675441037	≥1 fill ≤12 months pror to initaiton of therapy
Antihypertensive: Peripheral vasodilator	NDC	Niaspan Extended-Release	675441037	≥1 fill ≤12 months pror to initaiton of therapy
Antihypertensive: Peripheral vasodilator	NDC	Niaspan Extended-Release	675441039	≥1 fill ≤12 months pror to initaiton of therapy
Antihypertensive: Peripheral vasodilator	NDC	niacin	680840756	≥1 fill ≤12 months pror to initaiton of therapy
Antihypertensive: Peripheral vasodilator	NDC	niacin	680840756	≥1 fill ≤12 months pror to initaiton of therapy
Antihypertensive: Peripheral vasodilator	NDC	niacin	680840773	≥1 fill ≤12 months pror to initaiton of therapy
Antihypertensive: Peripheral vasodilator	NDC	niacin	680840773	≥1 fill ≤12 months pror to initaiton of therapy
Antihypertensive: Peripheral vasodilator	NDC	Niaspan Extended-Release	681150648	≥1 fill ≤12 months pror to initaiton of therapy
Antihypertensive: Peripheral vasodilator	NDC	niacin	681800221	≥1 fill ≤12 months pror to initaiton of therapy
Antihypertensive: Peripheral vasodilator	NDC	niacin	681800221	≥1 fill ≤12 months pror to initaiton of therapy
Antihypertensive: Peripheral vasodilator	NDC	niacin	681800222	≥1 fill ≤12 months pror to initaiton of therapy
Antihypertensive: Peripheral vasodilator	NDC	niacin	681800223	≥1 fill ≤12 months pror to initaiton of therapy
Antihypertensive: Peripheral vasodilator	NDC	niacin	681800223	≥1 fill ≤12 months pror to initaiton of therapy
Antihypertensive: Peripheral vasodilator	NDC	niacin	682589093	≥1 fill ≤12 months pror to initaiton of therapy
Antihypertensive: Peripheral vasodilator	NDC	niacin	682589094	≥1 fill ≤12 months pror to initaiton of therapy
Antihypertensive: Peripheral vasodilator	NDC	niacin	683820201	≥1 fill ≤12 months pror to initaiton of therapy
Antihypertensive: Peripheral vasodilator	NDC	niacin	683820202	≥1 fill ≤12 months pror to initaiton of therapy
Antihypertensive: Peripheral vasodilator	NDC	niacin	683820203	≥1 fill ≤12 months pror to initaiton of therapy
Antihypertensive: Peripheral vasodilator	NDC	niacin (bulk)	704579962	≥1 fill ≤12 months pror to initaiton of therapy
Antihypertensive: Peripheral vasodilator	NDC	niacin (bulk)	704579962	≥1 fill ≤12 months pror to initaiton of therapy
Antihypertensive: Peripheral vasodilator	NDC	Slo-Niacin	712690250	≥1 fill ≤12 months pror to initaiton of therapy
Antihypertensive: Peripheral vasodilator	NDC	Slo-Niacin	712690500	≥1 fill ≤12 months pror to initaiton of therapy
Antihypertensive: Peripheral vasodilator	NDC	Slo-Niacin	712690500	≥1 fill ≤12 months pror to initaiton of therapy
Antihypertensive: Peripheral vasodilator	NDC	Slo-Niacin	712690750	≥1 fill ≤12 months pror to initaiton of therapy
Antihypertensive: Peripheral vasodilator	NDC	Niacor	717400201	≥1 fill ≤12 months pror to initaiton of therapy
Antihypertensive: Peripheral vasodilator	NDC	niacin	717410047	≥1 fill ≤12 months pror to initaiton of therapy
Antihypertensive: Peripheral vasodilator	NDC	niacin	743120007	≥1 fill ≤12 months pror to initaiton of therapy
Antihypertensive: Peripheral vasodilator	NDC	niacin	743120014	≥1 fill ≤12 months pror to initaiton of therapy
Antihypertensive: Peripheral vasodilator	NDC	Niacin Flush Free	743120016	≥1 fill ≤12 months pror to initaiton of therapy
Antihypertensive: Peripheral vasodilator	NDC	niacin	743120018	≥1 fill ≤12 months pror to initaiton of therapy
Antihypertensive: Peripheral vasodilator	NDC	niacin	743120054	≥1 fill ≤12 months pror to initaiton of therapy
Antihypertensive: Peripheral vasodilator	NDC	niacin	743120058	≥1 fill ≤12 months pror to initaiton of therapy
Antihypertensive: Peripheral vasodilator	NDC	B-3 Niacin	772730424	≥1 fill ≤12 months pror to initaiton of therapy
Antihypertensive: Peripheral vasodilator	NDC	B-3 Niacin	772730948	≥1 fill ≤12 months pror to initaiton of therapy
Antihypertensive: Peripheral vasodilator	NDC	Niacin No Flush	798540007	≥1 fill ≤12 months pror to initaiton of therapy
Antihypertensive: Peripheral vasodilator	NDC	niacin	798540100	≥1 fill ≤12 months pror to initaiton of therapy
Antihypertensive: Peripheral vasodilator	NDC	niacin	798540100	≥1 fill ≤12 months pror to initaiton of therapy
Antihypertensive: Peripheral vasodilator	NDC	niacin	798540100	≥1 fill ≤12 months pror to initaiton of therapy
Antihypertensive: Peripheral vasodilator	NDC	niacin	798540109	≥1 fill ≤12 months pror to initaiton of therapy
Antihypertensive: Peripheral vasodilator	NDC	Niacin No Flush	798540167	≥1 fill ≤12 months pror to initaiton of therapy
Antihypertensive: Peripheral vasodilator	NDC	niacin	798540201	≥1 fill ≤12 months pror to initaiton of therapy
Antihypertensive: Peripheral vasodilator	NDC	niacin	798540201	≥1 fill ≤12 months pror to initaiton of therapy
Antihypertensive: Peripheral vasodilator	NDC	niacin	798540201	≥1 fill ≤12 months pror to initaiton of therapy
Antihypertensive: Peripheral vasodilator	NDC	niacin	798540203	≥1 fill ≤12 months pror to initaiton of therapy
Antihypertensive: Peripheral vasodilator	NDC	niacin	798540203	≥1 fill ≤12 months pror to initaiton of therapy
Antihypertensive: Peripheral vasodilator	NDC	niacin	798540205	≥1 fill ≤12 months pror to initaiton of therapy
Antihypertensive: Peripheral vasodilator	NDC	niacin	798540209	≥1 fill ≤12 months pror to initaiton of therapy
Antihypertensive: Peripheral vasodilator	NDC	Niacin Flush Free	811310633	≥1 fill ≤12 months pror to initaiton of therapy
Antihypertensive: Peripheral vasodilator	NDC	niacin	877010258	≥1 fill ≤12 months pror to initaiton of therapy
Antihypertensive: Peripheral vasodilator	NDC	niacin	877010343	≥1 fill ≤12 months pror to initaiton of therapy
Antihypertensive: Peripheral vasodilator	NDC	niacin	877010407	≥1 fill ≤12 months pror to initaiton of therapy
Antihypertensive: Peripheral vasodilator	NDC	Niacin Flush Free	877010407	≥1 fill ≤12 months pror to initaiton of therapy
Antihypertensive: Peripheral vasodilator	NDC	niacin	877010712	≥1 fill ≤12 months pror to initaiton of therapy
Antihypertensive: Peripheral vasodilator	NDC	niacin	877010790	≥1 fill ≤12 months pror to initaiton of therapy
Antihypertensive: Peripheral vasodilator	NDC	niacin (inositol niacinate)	962950119	≥1 fill ≤12 months pror to initaiton of therapy
Antihypertensive: Peripheral vasodilator	NDC	niacin (inositol niacinate)	962950128	≥1 fill ≤12 months pror to initaiton of therapy
Antihypertensive: Peripheral vasodilator	NDC	niacin	978070410	≥1 fill ≤12 months pror to initaiton of therapy
Antihypertensive: Peripheral vasodilator	NDC	niacin	978070410	≥1 fill ≤12 months pror to initaiton of therapy
Antihypertensive: Peripheral vasodilator	NDC	niacin	978070410	≥1 fill ≤12 months pror to initaiton of therapy
Antihypertensive: Peripheral vasodilator	NDC	Trental	390078	≥1 fill ≤12 months pror to initaiton of therapy
Antihypertensive: Peripheral vasodilator	NDC	Trental	390078	≥1 fill ≤12 months pror to initaiton of therapy
Antihypertensive: Peripheral vasodilator	NDC	Trental	390078	≥1 fill ≤12 months pror to initaiton of therapy
Antihypertensive: Peripheral vasodilator	NDC	pentoxifylline	935116	≥1 fill ≤12 months pror to initaiton of therapy
Antihypertensive: Peripheral vasodilator	NDC	pentoxifylline	935116	≥1 fill ≤12 months pror to initaiton of therapy
Antihypertensive: Peripheral vasodilator	NDC	pentoxifylline	1157044	≥1 fill ≤12 months pror to initaiton of therapy
Antihypertensive: Peripheral vasodilator	NDC	pentoxifylline	1157044	≥1 fill ≤12 months pror to initaiton of therapy
Antihypertensive: Peripheral vasodilator	NDC	pentoxifylline	1157044	≥1 fill ≤12 months pror to initaiton of therapy
Antihypertensive: Peripheral vasodilator	NDC	pentoxifylline	2282611	≥1 fill ≤12 months pror to initaiton of therapy
Antihypertensive: Peripheral vasodilator	NDC	pentoxifylline	2282611	≥1 fill ≤12 months pror to initaiton of therapy
Antihypertensive: Peripheral vasodilator	NDC	pentoxifylline	2282611	≥1 fill ≤12 months pror to initaiton of therapy
Antihypertensive: Peripheral vasodilator	NDC	pentoxifylline	2282747	≥1 fill ≤12 months pror to initaiton of therapy
Antihypertensive: Peripheral vasodilator	NDC	pentoxifylline	2282747	≥1 fill ≤12 months pror to initaiton of therapy
Antihypertensive: Peripheral vasodilator	NDC	pentoxifylline	2282769	≥1 fill ≤12 months pror to initaiton of therapy
Antihypertensive: Peripheral vasodilator	NDC	pentoxifylline	2282769	≥1 fill ≤12 months pror to initaiton of therapy
Antihypertensive: Peripheral vasodilator	NDC	pentoxifylline	2282769	≥1 fill ≤12 months pror to initaiton of therapy
Antihypertensive: Peripheral vasodilator	NDC	Pentoxil	2450027	≥1 fill ≤12 months pror to initaiton of therapy
Antihypertensive: Peripheral vasodilator	NDC	Pentoxil	2450027	≥1 fill ≤12 months pror to initaiton of therapy
Antihypertensive: Peripheral vasodilator	NDC	Pentoxil	2450027	≥1 fill ≤12 months pror to initaiton of therapy
Antihypertensive: Peripheral vasodilator	NDC	Pentoxil	2450027	≥1 fill ≤12 months pror to initaiton of therapy
Antihypertensive: Peripheral vasodilator	NDC	Pentoxil	2450027	≥1 fill ≤12 months pror to initaiton of therapy
Antihypertensive: Peripheral vasodilator	NDC	pentoxifylline	3780357	≥1 fill ≤12 months pror to initaiton of therapy
Antihypertensive: Peripheral vasodilator	NDC	pentoxifylline	3780357	≥1 fill ≤12 months pror to initaiton of therapy
Antihypertensive: Peripheral vasodilator	NDC	pentoxifylline (bulk)	3958071	≥1 fill ≤12 months pror to initaiton of therapy
Antihypertensive: Peripheral vasodilator	NDC	pentoxifylline	4408059	≥1 fill ≤12 months pror to initaiton of therapy
Antihypertensive: Peripheral vasodilator	NDC	pentoxifylline	6154523	≥1 fill ≤12 months pror to initaiton of therapy
Antihypertensive: Peripheral vasodilator	NDC	pentoxifylline	6154523	≥1 fill ≤12 months pror to initaiton of therapy
Antihypertensive: Peripheral vasodilator	NDC	pentoxifylline	6154523	≥1 fill ≤12 months pror to initaiton of therapy
Antihypertensive: Peripheral vasodilator	NDC	pentoxifylline	6154523	≥1 fill ≤12 months pror to initaiton of therapy
Antihypertensive: Peripheral vasodilator	NDC	pentoxifylline	6154523	≥1 fill ≤12 months pror to initaiton of therapy
Antihypertensive: Peripheral vasodilator	NDC	pentoxifylline	7811464	≥1 fill ≤12 months pror to initaiton of therapy
Antihypertensive: Peripheral vasodilator	NDC	pentoxifylline	7811464	≥1 fill ≤12 months pror to initaiton of therapy
Antihypertensive: Peripheral vasodilator	NDC	pentoxifylline	9045448	≥1 fill ≤12 months pror to initaiton of therapy
Antihypertensive: Peripheral vasodilator	NDC	pentoxifylline	9045448	≥1 fill ≤12 months pror to initaiton of therapy
Antihypertensive: Peripheral vasodilator	NDC	pentoxifylline	9045448	≥1 fill ≤12 months pror to initaiton of therapy
Antihypertensive: Peripheral vasodilator	NDC	pentoxifylline (bulk)	154550815	≥1 fill ≤12 months pror to initaiton of therapy
Antihypertensive: Peripheral vasodilator	NDC	pentoxifylline (bulk)	154550815	≥1 fill ≤12 months pror to initaiton of therapy
Antihypertensive: Peripheral vasodilator	NDC	pentoxifylline (bulk)	154550815	≥1 fill ≤12 months pror to initaiton of therapy
Antihypertensive: Peripheral vasodilator	NDC	pentoxifylline (bulk)	154550815	≥1 fill ≤12 months pror to initaiton of therapy
Antihypertensive: Peripheral vasodilator	NDC	pentoxifylline (bulk)	154550815	≥1 fill ≤12 months pror to initaiton of therapy
Antihypertensive: Peripheral vasodilator	NDC	pentoxifylline (bulk)	154550815	≥1 fill ≤12 months pror to initaiton of therapy
Antihypertensive: Peripheral vasodilator	NDC	pentoxifylline (bulk)	154550815	≥1 fill ≤12 months pror to initaiton of therapy
Antihypertensive: Peripheral vasodilator	NDC	pentoxifylline	165900856	≥1 fill ≤12 months pror to initaiton of therapy
Antihypertensive: Peripheral vasodilator	NDC	pentoxifylline	172360862	≥1 fill ≤12 months pror to initaiton of therapy
Antihypertensive: Peripheral vasodilator	NDC	pentoxifylline	172360862	≥1 fill ≤12 months pror to initaiton of therapy
Antihypertensive: Peripheral vasodilator	NDC	pentoxifylline	333580286	≥1 fill ≤12 months pror to initaiton of therapy
Antihypertensive: Peripheral vasodilator	NDC	pentoxifylline (bulk)	378031604	≥1 fill ≤12 months pror to initaiton of therapy
Antihypertensive: Peripheral vasodilator	NDC	pentoxifylline	382450672	≥1 fill ≤12 months pror to initaiton of therapy
Antihypertensive: Peripheral vasodilator	NDC	pentoxifylline	382450672	≥1 fill ≤12 months pror to initaiton of therapy
Antihypertensive: Peripheral vasodilator	NDC	pentoxifylline	382450672	≥1 fill ≤12 months pror to initaiton of therapy
Antihypertensive: Peripheral vasodilator	NDC	pentoxifylline (bulk)	387792145	≥1 fill ≤12 months pror to initaiton of therapy
Antihypertensive: Peripheral vasodilator	NDC	pentoxifylline (bulk)	387792145	≥1 fill ≤12 months pror to initaiton of therapy
Antihypertensive: Peripheral vasodilator	NDC	pentoxifylline (bulk)	387792145	≥1 fill ≤12 months pror to initaiton of therapy
Antihypertensive: Peripheral vasodilator	NDC	pentoxifylline (bulk)	387792560	≥1 fill ≤12 months pror to initaiton of therapy
Antihypertensive: Peripheral vasodilator	NDC	pentoxifylline (bulk)	387792560	≥1 fill ≤12 months pror to initaiton of therapy
Antihypertensive: Peripheral vasodilator	NDC	pentoxifylline (bulk)	387792560	≥1 fill ≤12 months pror to initaiton of therapy
Antihypertensive: Peripheral vasodilator	NDC	pentoxifylline (bulk)	387792560	≥1 fill ≤12 months pror to initaiton of therapy
Antihypertensive: Peripheral vasodilator	NDC	pentoxifylline (bulk)	387792560	≥1 fill ≤12 months pror to initaiton of therapy
Antihypertensive: Peripheral vasodilator	NDC	pentoxifylline (bulk)	387792560	≥1 fill ≤12 months pror to initaiton of therapy
Antihypertensive: Peripheral vasodilator	NDC	pentoxifylline	422910687	≥1 fill ≤12 months pror to initaiton of therapy
Antihypertensive: Peripheral vasodilator	NDC	pentoxifylline	422910687	≥1 fill ≤12 months pror to initaiton of therapy
Antihypertensive: Peripheral vasodilator	NDC	pentoxifylline	430630188	≥1 fill ≤12 months pror to initaiton of therapy
Antihypertensive: Peripheral vasodilator	NDC	pentoxifylline	433530123	≥1 fill ≤12 months pror to initaiton of therapy
Antihypertensive: Peripheral vasodilator	NDC	pentoxifylline (bulk)	458610029	≥1 fill ≤12 months pror to initaiton of therapy
Antihypertensive: Peripheral vasodilator	NDC	pentoxifylline (bulk)	458610029	≥1 fill ≤12 months pror to initaiton of therapy
Antihypertensive: Peripheral vasodilator	NDC	pentoxifylline (bulk)	458610029	≥1 fill ≤12 months pror to initaiton of therapy
Antihypertensive: Peripheral vasodilator	NDC	pentoxifylline (bulk)	494521591	≥1 fill ≤12 months pror to initaiton of therapy
Antihypertensive: Peripheral vasodilator	NDC	pentoxifylline (bulk)	494525080	≥1 fill ≤12 months pror to initaiton of therapy
Antihypertensive: Peripheral vasodilator	NDC	pentoxifylline (bulk)	494525080	≥1 fill ≤12 months pror to initaiton of therapy
Antihypertensive: Peripheral vasodilator	NDC	pentoxifylline (bulk)	494525080	≥1 fill ≤12 months pror to initaiton of therapy
Antihypertensive: Peripheral vasodilator	NDC	pentoxifylline	499990542	≥1 fill ≤12 months pror to initaiton of therapy
Antihypertensive: Peripheral vasodilator	NDC	pentoxifylline	499990542	≥1 fill ≤12 months pror to initaiton of therapy
Antihypertensive: Peripheral vasodilator	NDC	pentoxifylline	499990542	≥1 fill ≤12 months pror to initaiton of therapy
Antihypertensive: Peripheral vasodilator	NDC	pentoxifylline	499990542	≥1 fill ≤12 months pror to initaiton of therapy
Antihypertensive: Peripheral vasodilator	NDC	pentoxifylline	501110609	≥1 fill ≤12 months pror to initaiton of therapy
Antihypertensive: Peripheral vasodilator	NDC	pentoxifylline	501110609	≥1 fill ≤12 months pror to initaiton of therapy
Antihypertensive: Peripheral vasodilator	NDC	pentoxifylline	510790889	≥1 fill ≤12 months pror to initaiton of therapy
Antihypertensive: Peripheral vasodilator	NDC	pentoxifylline	510790889	≥1 fill ≤12 months pror to initaiton of therapy
Antihypertensive: Peripheral vasodilator	NDC	pentoxifylline	510790889	≥1 fill ≤12 months pror to initaiton of therapy
Antihypertensive: Peripheral vasodilator	NDC	pentoxifylline	510790889	≥1 fill ≤12 months pror to initaiton of therapy
Antihypertensive: Peripheral vasodilator	NDC	pentoxifylline	510790889	≥1 fill ≤12 months pror to initaiton of therapy
Antihypertensive: Peripheral vasodilator	NDC	pentoxifylline (bulk)	515521059	≥1 fill ≤12 months pror to initaiton of therapy
Antihypertensive: Peripheral vasodilator	NDC	pentoxifylline (bulk)	515521059	≥1 fill ≤12 months pror to initaiton of therapy
Antihypertensive: Peripheral vasodilator	NDC	pentoxifylline (bulk)	515521059	≥1 fill ≤12 months pror to initaiton of therapy
Antihypertensive: Peripheral vasodilator	NDC	pentoxifylline (bulk)	519273012	≥1 fill ≤12 months pror to initaiton of therapy
Antihypertensive: Peripheral vasodilator	NDC	pentoxifylline (bulk)	519274389	≥1 fill ≤12 months pror to initaiton of therapy
Antihypertensive: Peripheral vasodilator	NDC	pentoxifylline (bulk)	523720899	≥1 fill ≤12 months pror to initaiton of therapy
Antihypertensive: Peripheral vasodilator	NDC	pentoxifylline (bulk)	523720899	≥1 fill ≤12 months pror to initaiton of therapy
Antihypertensive: Peripheral vasodilator	NDC	pentoxifylline (bulk)	523720899	≥1 fill ≤12 months pror to initaiton of therapy
Antihypertensive: Peripheral vasodilator	NDC	pentoxifylline (bulk)	523720899	≥1 fill ≤12 months pror to initaiton of therapy
Antihypertensive: Peripheral vasodilator	NDC	pentoxifylline (bulk)	523720899	≥1 fill ≤12 months pror to initaiton of therapy
Antihypertensive: Peripheral vasodilator	NDC	pentoxifylline (bulk)	523720899	≥1 fill ≤12 months pror to initaiton of therapy
Antihypertensive: Peripheral vasodilator	NDC	Trental	530021040	≥1 fill ≤12 months pror to initaiton of therapy
Antihypertensive: Peripheral vasodilator	NDC	Trental	530021040	≥1 fill ≤12 months pror to initaiton of therapy
Antihypertensive: Peripheral vasodilator	NDC	pentoxifylline (bulk)	542881205	≥1 fill ≤12 months pror to initaiton of therapy
Antihypertensive: Peripheral vasodilator	NDC	pentoxifylline (bulk)	542881205	≥1 fill ≤12 months pror to initaiton of therapy
Antihypertensive: Peripheral vasodilator	NDC	pentoxifylline (bulk)	542881205	≥1 fill ≤12 months pror to initaiton of therapy
Antihypertensive: Peripheral vasodilator	NDC	Trental	545690668	≥1 fill ≤12 months pror to initaiton of therapy
Antihypertensive: Peripheral vasodilator	NDC	Trental	545690668	≥1 fill ≤12 months pror to initaiton of therapy
Antihypertensive: Peripheral vasodilator	NDC	Trental	545690668	≥1 fill ≤12 months pror to initaiton of therapy
Antihypertensive: Peripheral vasodilator	NDC	pentoxifylline	545695972	≥1 fill ≤12 months pror to initaiton of therapy
Antihypertensive: Peripheral vasodilator	NDC	Trental	545698544	≥1 fill ≤12 months pror to initaiton of therapy
Antihypertensive: Peripheral vasodilator	NDC	Trental	548680374	≥1 fill ≤12 months pror to initaiton of therapy
Antihypertensive: Peripheral vasodilator	NDC	Trental	548680374	≥1 fill ≤12 months pror to initaiton of therapy
Antihypertensive: Peripheral vasodilator	NDC	Trental	548680374	≥1 fill ≤12 months pror to initaiton of therapy
Antihypertensive: Peripheral vasodilator	NDC	pentoxifylline	548684515	≥1 fill ≤12 months pror to initaiton of therapy
Antihypertensive: Peripheral vasodilator	NDC	pentoxifylline	548684515	≥1 fill ≤12 months pror to initaiton of therapy
Antihypertensive: Peripheral vasodilator	NDC	pentoxifylline	548684515	≥1 fill ≤12 months pror to initaiton of therapy
Antihypertensive: Peripheral vasodilator	NDC	pentoxifylline	557000201	≥1 fill ≤12 months pror to initaiton of therapy
Antihypertensive: Peripheral vasodilator	NDC	pentoxifylline	557000201	≥1 fill ≤12 months pror to initaiton of therapy
Antihypertensive: Peripheral vasodilator	NDC	pentoxifylline	557000201	≥1 fill ≤12 months pror to initaiton of therapy
Antihypertensive: Peripheral vasodilator	NDC	pentoxifylline (bulk)	558120330	≥1 fill ≤12 months pror to initaiton of therapy
Antihypertensive: Peripheral vasodilator	NDC	pentoxifylline (bulk)	558120330	≥1 fill ≤12 months pror to initaiton of therapy
Antihypertensive: Peripheral vasodilator	NDC	pentoxifylline (bulk)	558120330	≥1 fill ≤12 months pror to initaiton of therapy
Antihypertensive: Peripheral vasodilator	NDC	pentoxifylline (bulk)	558120330	≥1 fill ≤12 months pror to initaiton of therapy
Antihypertensive: Peripheral vasodilator	NDC	pentoxifylline	578666778	≥1 fill ≤12 months pror to initaiton of therapy
Antihypertensive: Peripheral vasodilator	NDC	Trental	580160568	≥1 fill ≤12 months pror to initaiton of therapy
Antihypertensive: Peripheral vasodilator	NDC	pentoxifylline (bulk)	585978429	≥1 fill ≤12 months pror to initaiton of therapy
Antihypertensive: Peripheral vasodilator	NDC	pentoxifylline (bulk)	585978429	≥1 fill ≤12 months pror to initaiton of therapy
Antihypertensive: Peripheral vasodilator	NDC	pentoxifylline (bulk)	585978429	≥1 fill ≤12 months pror to initaiton of therapy
Antihypertensive: Peripheral vasodilator	NDC	pentoxifylline (bulk)	585978429	≥1 fill ≤12 months pror to initaiton of therapy
Antihypertensive: Peripheral vasodilator	NDC	pentoxifylline (bulk)	585978429	≥1 fill ≤12 months pror to initaiton of therapy
Antihypertensive: Peripheral vasodilator	NDC	pentoxifylline	599113290	≥1 fill ≤12 months pror to initaiton of therapy
Antihypertensive: Peripheral vasodilator	NDC	pentoxifylline	599113290	≥1 fill ≤12 months pror to initaiton of therapy
Antihypertensive: Peripheral vasodilator	NDC	pentoxifylline	604290703	≥1 fill ≤12 months pror to initaiton of therapy
Antihypertensive: Peripheral vasodilator	NDC	pentoxifylline	604290703	≥1 fill ≤12 months pror to initaiton of therapy
Antihypertensive: Peripheral vasodilator	NDC	pentoxifylline	604290703	≥1 fill ≤12 months pror to initaiton of therapy
Antihypertensive: Peripheral vasodilator	NDC	pentoxifylline	604290903	≥1 fill ≤12 months pror to initaiton of therapy
Antihypertensive: Peripheral vasodilator	NDC	pentoxifylline	604290903	≥1 fill ≤12 months pror to initaiton of therapy
Antihypertensive: Peripheral vasodilator	NDC	pentoxifylline	605050033	≥1 fill ≤12 months pror to initaiton of therapy
Antihypertensive: Peripheral vasodilator	NDC	pentoxifylline	605050033	≥1 fill ≤12 months pror to initaiton of therapy
Antihypertensive: Peripheral vasodilator	NDC	pentoxifylline	605050033	≥1 fill ≤12 months pror to initaiton of therapy
Antihypertensive: Peripheral vasodilator	NDC	pentoxifylline (bulk)	609660682	≥1 fill ≤12 months pror to initaiton of therapy
Antihypertensive: Peripheral vasodilator	NDC	pentoxifylline (bulk)	609660683	≥1 fill ≤12 months pror to initaiton of therapy
Antihypertensive: Peripheral vasodilator	NDC	pentoxifylline (bulk)	609660684	≥1 fill ≤12 months pror to initaiton of therapy
Antihypertensive: Peripheral vasodilator	NDC	pentoxifylline	620370951	≥1 fill ≤12 months pror to initaiton of therapy
Antihypertensive: Peripheral vasodilator	NDC	pentoxifylline	620370951	≥1 fill ≤12 months pror to initaiton of therapy
Antihypertensive: Peripheral vasodilator	NDC	pentoxifylline (bulk)	629912521	≥1 fill ≤12 months pror to initaiton of therapy
Antihypertensive: Peripheral vasodilator	NDC	pentoxifylline (bulk)	629912521	≥1 fill ≤12 months pror to initaiton of therapy
Antihypertensive: Peripheral vasodilator	NDC	pentoxifylline (bulk)	629912521	≥1 fill ≤12 months pror to initaiton of therapy
Antihypertensive: Peripheral vasodilator	NDC	pentoxifylline (bulk)	629912521	≥1 fill ≤12 months pror to initaiton of therapy
Antihypertensive: Peripheral vasodilator	NDC	pentoxifylline (bulk)	629912521	≥1 fill ≤12 months pror to initaiton of therapy
Antihypertensive: Peripheral vasodilator	NDC	pentoxifylline (bulk)	632759910	≥1 fill ≤12 months pror to initaiton of therapy
Antihypertensive: Peripheral vasodilator	NDC	pentoxifylline (bulk)	632759910	≥1 fill ≤12 months pror to initaiton of therapy
Antihypertensive: Peripheral vasodilator	NDC	pentoxifylline (bulk)	632759910	≥1 fill ≤12 months pror to initaiton of therapy
Antihypertensive: Peripheral vasodilator	NDC	pentoxifylline (bulk)	632759910	≥1 fill ≤12 months pror to initaiton of therapy
Antihypertensive: Peripheral vasodilator	NDC	pentoxifylline (bulk)	632759910	≥1 fill ≤12 months pror to initaiton of therapy
Antihypertensive: Peripheral vasodilator	NDC	pentoxifylline (bulk)	633070370	≥1 fill ≤12 months pror to initaiton of therapy
Antihypertensive: Peripheral vasodilator	NDC	pentoxifylline (bulk)	633070370	≥1 fill ≤12 months pror to initaiton of therapy
Antihypertensive: Peripheral vasodilator	NDC	pentoxifylline (bulk)	633070370	≥1 fill ≤12 months pror to initaiton of therapy
Antihypertensive: Peripheral vasodilator	NDC	pentoxifylline	636292910	≥1 fill ≤12 months pror to initaiton of therapy
Antihypertensive: Peripheral vasodilator	NDC	pentoxifylline	636292910	≥1 fill ≤12 months pror to initaiton of therapy
Antihypertensive: Peripheral vasodilator	NDC	pentoxifylline	637390260	≥1 fill ≤12 months pror to initaiton of therapy
Antihypertensive: Peripheral vasodilator	NDC	pentoxifylline	637390260	≥1 fill ≤12 months pror to initaiton of therapy
Antihypertensive: Peripheral vasodilator	NDC	pentoxifylline	637390260	≥1 fill ≤12 months pror to initaiton of therapy
Antihypertensive: Peripheral vasodilator	NDC	pentoxifylline	637390260	≥1 fill ≤12 months pror to initaiton of therapy
Antihypertensive: Peripheral vasodilator	NDC	PentoPAK	649090001	≥1 fill ≤12 months pror to initaiton of therapy
Antihypertensive: Peripheral vasodilator	NDC	pentoxifylline	651620215	≥1 fill ≤12 months pror to initaiton of therapy
Antihypertensive: Peripheral vasodilator	NDC	pentoxifylline	651620215	≥1 fill ≤12 months pror to initaiton of therapy
Antihypertensive: Peripheral vasodilator	NDC	pentoxifylline	652430207	≥1 fill ≤12 months pror to initaiton of therapy
Antihypertensive: Peripheral vasodilator	NDC	pentoxifylline	652430323	≥1 fill ≤12 months pror to initaiton of therapy
Antihypertensive: Peripheral vasodilator	NDC	pentoxifylline	675440079	≥1 fill ≤12 months pror to initaiton of therapy
Antihypertensive: Peripheral vasodilator	NDC	pentoxifylline	675440079	≥1 fill ≤12 months pror to initaiton of therapy
Antihypertensive: Peripheral vasodilator	NDC	pentoxifylline	675440230	≥1 fill ≤12 months pror to initaiton of therapy
Antihypertensive: Peripheral vasodilator	NDC	pentoxifylline	675440252	≥1 fill ≤12 months pror to initaiton of therapy
Antihypertensive: Peripheral vasodilator	NDC	pentoxifylline	675440252	≥1 fill ≤12 months pror to initaiton of therapy
Antihypertensive: Peripheral vasodilator	NDC	pentoxifylline	675440284	≥1 fill ≤12 months pror to initaiton of therapy
Antihypertensive: Peripheral vasodilator	NDC	pentoxifylline	675440284	≥1 fill ≤12 months pror to initaiton of therapy
Antihypertensive: Peripheral vasodilator	NDC	pentoxifylline	675440335	≥1 fill ≤12 months pror to initaiton of therapy
Antihypertensive: Peripheral vasodilator	NDC	pentoxifylline	675440335	≥1 fill ≤12 months pror to initaiton of therapy
Antihypertensive: Peripheral vasodilator	NDC	pentoxifylline	681150480	≥1 fill ≤12 months pror to initaiton of therapy
Antihypertensive: Peripheral vasodilator	NDC	pentoxifylline	681150573	≥1 fill ≤12 months pror to initaiton of therapy
Antihypertensive: Peripheral vasodilator	NDC	pentoxifylline	686820101	≥1 fill ≤12 months pror to initaiton of therapy
Antihypertensive: Peripheral vasodilator	NDC	pentoxifylline	686820101	≥1 fill ≤12 months pror to initaiton of therapy
Antihypertensive: Peripheral vasodilator	NDC	pentoxifylline (bulk)	704579909	≥1 fill ≤12 months pror to initaiton of therapy
Antihypertensive: Peripheral vasodilator	NDC	pentoxifylline (bulk)	704579909	≥1 fill ≤12 months pror to initaiton of therapy
Antihypertensive: Peripheral vasodilator	NDC	pentoxifylline (bulk)	710929990	≥1 fill ≤12 months pror to initaiton of therapy
Antihypertensive: Peripheral vasodilator	NDC	pentoxifylline (bulk)	710929990	≥1 fill ≤12 months pror to initaiton of therapy
Antihypertensive: Peripheral vasodilator	NDC	pentoxifylline (bulk)	710929990	≥1 fill ≤12 months pror to initaiton of therapy
Antihypertensive: Peripheral vasodilator	NDC	pentoxifylline (bulk)	710929990	≥1 fill ≤12 months pror to initaiton of therapy
Antihypertensive: Peripheral vasodilator	NDC	pentoxifylline (bulk)	710929990	≥1 fill ≤12 months pror to initaiton of therapy
Antihypertensive: Peripheral vasodilator	NDC	pentoxifylline (bulk)	710929990	≥1 fill ≤12 months pror to initaiton of therapy
Antihypertensive: Peripheral vasodilator	NDC	Dibenzyline	73533	≥1 fill ≤12 months pror to initaiton of therapy
Antihypertensive: Peripheral vasodilator	NDC	phenoxybenzamine	540349	≥1 fill ≤12 months pror to initaiton of therapy
Antihypertensive: Peripheral vasodilator	NDC	phenoxybenzamine (bulk)	387792503	≥1 fill ≤12 months pror to initaiton of therapy
Antihypertensive: Peripheral vasodilator	NDC	phenoxybenzamine (bulk)	387792503	≥1 fill ≤12 months pror to initaiton of therapy
Antihypertensive: Peripheral vasodilator	NDC	phenoxybenzamine (bulk)	387792503	≥1 fill ≤12 months pror to initaiton of therapy
Antihypertensive: Peripheral vasodilator	NDC	phenoxybenzamine	498840038	≥1 fill ≤12 months pror to initaiton of therapy
Antihypertensive: Peripheral vasodilator	NDC	phenoxybenzamine (bulk)	515520599	≥1 fill ≤12 months pror to initaiton of therapy
Antihypertensive: Peripheral vasodilator	NDC	phenoxybenzamine (bulk)	515520599	≥1 fill ≤12 months pror to initaiton of therapy
Antihypertensive: Peripheral vasodilator	NDC	phenoxybenzamine (bulk)	519273119	≥1 fill ≤12 months pror to initaiton of therapy
Antihypertensive: Peripheral vasodilator	NDC	Dibenzyline	545691635	≥1 fill ≤12 months pror to initaiton of therapy
Antihypertensive: Peripheral vasodilator	NDC	Dibenzyline	592120001	≥1 fill ≤12 months pror to initaiton of therapy
Antihypertensive: Peripheral vasodilator	NDC	phenoxybenzamine (bulk)	629912045	≥1 fill ≤12 months pror to initaiton of therapy
Antihypertensive: Peripheral vasodilator	NDC	phenoxybenzamine (bulk)	629912045	≥1 fill ≤12 months pror to initaiton of therapy
Antihypertensive: Peripheral vasodilator	NDC	phenoxybenzamine (bulk)	629912045	≥1 fill ≤12 months pror to initaiton of therapy
Antihypertensive: Peripheral vasodilator	NDC	phenoxybenzamine (bulk)	629912045	≥1 fill ≤12 months pror to initaiton of therapy
Antihypertensive: Peripheral vasodilator	NDC	Dibenzyline	651970001	≥1 fill ≤12 months pror to initaiton of therapy
Antihypertensive: Peripheral vasodilator	NDC	phenoxybenzamine	669930066	≥1 fill ≤12 months pror to initaiton of therapy
Antihypertensive: Peripheral vasodilator	NDC	Regitine	836830	≥1 fill ≤12 months pror to initaiton of therapy
Antihypertensive: Peripheral vasodilator	NDC	Regitine	836830	≥1 fill ≤12 months pror to initaiton of therapy
Antihypertensive: Peripheral vasodilator	NDC	Regitine	836830	≥1 fill ≤12 months pror to initaiton of therapy
Antihypertensive: Peripheral vasodilator	NDC	phentolamine	1439564	≥1 fill ≤12 months pror to initaiton of therapy
Antihypertensive: Peripheral vasodilator	NDC	phentolamine	1439564	≥1 fill ≤12 months pror to initaiton of therapy
Antihypertensive: Peripheral vasodilator	NDC	phentolamine	7813028	≥1 fill ≤12 months pror to initaiton of therapy
Antihypertensive: Peripheral vasodilator	NDC	phentolamine mesylate (bulk)	387791502	≥1 fill ≤12 months pror to initaiton of therapy
Antihypertensive: Peripheral vasodilator	NDC	phentolamine mesylate (bulk)	387791502	≥1 fill ≤12 months pror to initaiton of therapy
Antihypertensive: Peripheral vasodilator	NDC	phentolamine mesylate (bulk)	387791502	≥1 fill ≤12 months pror to initaiton of therapy
Antihypertensive: Peripheral vasodilator	NDC	phentolamine mesylate (bulk)	387791502	≥1 fill ≤12 months pror to initaiton of therapy
Antihypertensive: Peripheral vasodilator	NDC	phentolamine mesylate (bulk)	387791502	≥1 fill ≤12 months pror to initaiton of therapy
Antihypertensive: Peripheral vasodilator	NDC	phentolamine mesylate (bulk)	494525217	≥1 fill ≤12 months pror to initaiton of therapy
Antihypertensive: Peripheral vasodilator	NDC	phentolamine mesylate (bulk)	494525217	≥1 fill ≤12 months pror to initaiton of therapy
Antihypertensive: Peripheral vasodilator	NDC	phentolamine mesylate (bulk)	494525217	≥1 fill ≤12 months pror to initaiton of therapy
Antihypertensive: Peripheral vasodilator	NDC	phentolamine mesylate (bulk)	494525217	≥1 fill ≤12 months pror to initaiton of therapy
Antihypertensive: Peripheral vasodilator	NDC	phentolamine mesylate (bulk)	494525217	≥1 fill ≤12 months pror to initaiton of therapy
Antihypertensive: Peripheral vasodilator	NDC	phentolamine mesylate (bulk)	494525217	≥1 fill ≤12 months pror to initaiton of therapy
Antihypertensive: Peripheral vasodilator	NDC	phentolamine	512240012	≥1 fill ≤12 months pror to initaiton of therapy
Antihypertensive: Peripheral vasodilator	NDC	phentolamine	512240012	≥1 fill ≤12 months pror to initaiton of therapy
Antihypertensive: Peripheral vasodilator	NDC	phentolamine mesylate (bulk)	515520496	≥1 fill ≤12 months pror to initaiton of therapy
Antihypertensive: Peripheral vasodilator	NDC	phentolamine mesylate (bulk)	515520496	≥1 fill ≤12 months pror to initaiton of therapy
Antihypertensive: Peripheral vasodilator	NDC	phentolamine mesylate (bulk)	515520496	≥1 fill ≤12 months pror to initaiton of therapy
Antihypertensive: Peripheral vasodilator	NDC	phentolamine mesylate (bulk)	515520496	≥1 fill ≤12 months pror to initaiton of therapy
Antihypertensive: Peripheral vasodilator	NDC	phentolamine mesylate (bulk)	515520496	≥1 fill ≤12 months pror to initaiton of therapy
Antihypertensive: Peripheral vasodilator	NDC	phentolamine mesylate (bulk)	515520496	≥1 fill ≤12 months pror to initaiton of therapy
Antihypertensive: Peripheral vasodilator	NDC	phentolamine mesylate (bulk)	515520496	≥1 fill ≤12 months pror to initaiton of therapy
Antihypertensive: Peripheral vasodilator	NDC	phentolamine mesylate (bulk)	515520496	≥1 fill ≤12 months pror to initaiton of therapy
Antihypertensive: Peripheral vasodilator	NDC	phentolamine mesylate (bulk)	515520496	≥1 fill ≤12 months pror to initaiton of therapy
Antihypertensive: Peripheral vasodilator	NDC	phentolamine mesylate (bulk)	515520496	≥1 fill ≤12 months pror to initaiton of therapy
Antihypertensive: Peripheral vasodilator	NDC	phentolamine mesylate (bulk)	519272669	≥1 fill ≤12 months pror to initaiton of therapy
Antihypertensive: Peripheral vasodilator	NDC	phentolamine mesylate (bulk)	523726262	≥1 fill ≤12 months pror to initaiton of therapy
Antihypertensive: Peripheral vasodilator	NDC	phentolamine mesylate (bulk)	523726262	≥1 fill ≤12 months pror to initaiton of therapy
Antihypertensive: Peripheral vasodilator	NDC	phentolamine mesylate (bulk)	523726262	≥1 fill ≤12 months pror to initaiton of therapy
Antihypertensive: Peripheral vasodilator	NDC	phentolamine mesylate (bulk)	523726262	≥1 fill ≤12 months pror to initaiton of therapy
Antihypertensive: Peripheral vasodilator	NDC	phentolamine mesylate (bulk)	523726262	≥1 fill ≤12 months pror to initaiton of therapy
Antihypertensive: Peripheral vasodilator	NDC	phentolamine mesylate (bulk)	523726262	≥1 fill ≤12 months pror to initaiton of therapy
Antihypertensive: Peripheral vasodilator	NDC	phentolamine mesylate (bulk)	523726262	≥1 fill ≤12 months pror to initaiton of therapy
Antihypertensive: Peripheral vasodilator	NDC	phentolamine mesylate (bulk)	523726262	≥1 fill ≤12 months pror to initaiton of therapy
Antihypertensive: Peripheral vasodilator	NDC	phentolamine mesylate (bulk)	523726262	≥1 fill ≤12 months pror to initaiton of therapy
Antihypertensive: Peripheral vasodilator	NDC	Regitine	545692250	≥1 fill ≤12 months pror to initaiton of therapy
Antihypertensive: Peripheral vasodilator	NDC	phentolamine	545694702	≥1 fill ≤12 months pror to initaiton of therapy
Antihypertensive: Peripheral vasodilator	NDC	phentolamine	553900113	≥1 fill ≤12 months pror to initaiton of therapy
Antihypertensive: Peripheral vasodilator	NDC	phentolamine mesylate (bulk)	558120335	≥1 fill ≤12 months pror to initaiton of therapy
Antihypertensive: Peripheral vasodilator	NDC	phentolamine mesylate (bulk)	558120335	≥1 fill ≤12 months pror to initaiton of therapy
Antihypertensive: Peripheral vasodilator	NDC	phentolamine mesylate (bulk)	558120335	≥1 fill ≤12 months pror to initaiton of therapy
Antihypertensive: Peripheral vasodilator	NDC	phentolamine mesylate (bulk)	558120335	≥1 fill ≤12 months pror to initaiton of therapy
Antihypertensive: Peripheral vasodilator	NDC	phentolamine mesylate (bulk)	558120335	≥1 fill ≤12 months pror to initaiton of therapy
Antihypertensive: Peripheral vasodilator	NDC	phentolamine mesylate (bulk)	585978077	≥1 fill ≤12 months pror to initaiton of therapy
Antihypertensive: Peripheral vasodilator	NDC	phentolamine mesylate (bulk)	585978077	≥1 fill ≤12 months pror to initaiton of therapy
Antihypertensive: Peripheral vasodilator	NDC	phentolamine mesylate (bulk)	585978077	≥1 fill ≤12 months pror to initaiton of therapy
Antihypertensive: Peripheral vasodilator	NDC	phentolamine mesylate (bulk)	585978077	≥1 fill ≤12 months pror to initaiton of therapy
Antihypertensive: Peripheral vasodilator	NDC	phentolamine mesylate (bulk)	629911108	≥1 fill ≤12 months pror to initaiton of therapy
Antihypertensive: Peripheral vasodilator	NDC	phentolamine mesylate (bulk)	629911108	≥1 fill ≤12 months pror to initaiton of therapy
Antihypertensive: Peripheral vasodilator	NDC	phentolamine mesylate (bulk)	629911108	≥1 fill ≤12 months pror to initaiton of therapy
Antihypertensive: Peripheral vasodilator	NDC	phentolamine mesylate (bulk)	629911108	≥1 fill ≤12 months pror to initaiton of therapy
Antihypertensive: Peripheral vasodilator	NDC	phentolamine mesylate (bulk)	629911108	≥1 fill ≤12 months pror to initaiton of therapy
Antihypertensive: Peripheral vasodilator	NDC	phentolamine mesylate (bulk)	629911108	≥1 fill ≤12 months pror to initaiton of therapy
Antihypertensive: Peripheral vasodilator	NDC	phentolamine mesylate (bulk)	633700170	≥1 fill ≤12 months pror to initaiton of therapy
Antihypertensive: Peripheral vasodilator	NDC	phentolamine mesylate (bulk)	633700170	≥1 fill ≤12 months pror to initaiton of therapy
Antihypertensive: Peripheral vasodilator	NDC	phentolamine mesylate (bulk)	633700170	≥1 fill ≤12 months pror to initaiton of therapy
Antihypertensive: Peripheral vasodilator	NDC	phentolamine mesylate (bulk)	633700170	≥1 fill ≤12 months pror to initaiton of therapy
Antihypertensive: Peripheral vasodilator	NDC	phentolamine mesylate (bulk)	633700170	≥1 fill ≤12 months pror to initaiton of therapy
Antihypertensive: Peripheral vasodilator	NDC	phentolamine mesylate (bulk)	633700170	≥1 fill ≤12 months pror to initaiton of therapy
Antihypertensive: Peripheral vasodilator	NDC	phentolamine mesylate (bulk)	633700170	≥1 fill ≤12 months pror to initaiton of therapy
Antihypertensive: Peripheral vasodilator	NDC	phentolamine	680940101	≥1 fill ≤12 months pror to initaiton of therapy
Antihypertensive: Peripheral vasodilator	NDC	phentolamine	680940101	≥1 fill ≤12 months pror to initaiton of therapy
Antihypertensive: Peripheral vasodilator	NDC	phentolamine mesylate (bulk)	704579894	≥1 fill ≤12 months pror to initaiton of therapy
Antihypertensive: Peripheral vasodilator	NDC	phentolamine mesylate (bulk)	704579894	≥1 fill ≤12 months pror to initaiton of therapy
Antihypertensive: Peripheral vasodilator	NDC	phentolamine mesylate (bulk)	704579894	≥1 fill ≤12 months pror to initaiton of therapy
Antihypertensive: Peripheral vasodilator	NDC	phentolamine mesylate (bulk)	704579894	≥1 fill ≤12 months pror to initaiton of therapy
Antihypertensive: Peripheral vasodilator	NDC	phentolamine mesylate (bulk)	704579894	≥1 fill ≤12 months pror to initaiton of therapy
Antihypertensive: Peripheral vasodilator	NDC	phentolamine mesylate (bulk)	710520285	≥1 fill ≤12 months pror to initaiton of therapy
Antihypertensive: Peripheral vasodilator	NDC	phentolamine mesylate (bulk)	710520285	≥1 fill ≤12 months pror to initaiton of therapy
Antihypertensive: Peripheral vasodilator	NDC	phentolamine mesylate (bulk)	710520285	≥1 fill ≤12 months pror to initaiton of therapy
Antihypertensive: Peripheral vasodilator	NDC	phentolamine mesylate (bulk)	710520285	≥1 fill ≤12 months pror to initaiton of therapy
Antihypertensive: Peripheral vasodilator	NDC	phentolamine mesylate (bulk)	758390285	≥1 fill ≤12 months pror to initaiton of therapy
Antihypertensive: Peripheral vasodilator	NDC	phentolamine mesylate (bulk)	758390285	≥1 fill ≤12 months pror to initaiton of therapy
Antihypertensive: Peripheral vasodilator	NDC	phentolamine mesylate (bulk)	758390285	≥1 fill ≤12 months pror to initaiton of therapy
Antihypertensive: Peripheral vasodilator	NDC	phentolamine mesylate (bulk)	758390285	≥1 fill ≤12 months pror to initaiton of therapy
Antihypertensive: Peripheral vasodilator	NDC	Priscoline	836732	≥1 fill ≤12 months pror to initaiton of therapy
Antihypertensive: Peripheral vasodilator	NDC	Priscoline	836733	≥1 fill ≤12 months pror to initaiton of therapy
Antihypertensive: Peripheral vasodilator	NDC	tolazoline (bulk)	519274366	≥1 fill ≤12 months pror to initaiton of therapy
Antihypertensive: Peripheral vasodilator	NDC	tolazoline (bulk)	629912944	≥1 fill ≤12 months pror to initaiton of therapy
Antihypertensive: Peripheral vasodilator	NDC	tolazoline (bulk)	629912944	≥1 fill ≤12 months pror to initaiton of therapy
Antihypertensive: Peripheral vasodilator	NDC	tolazoline (bulk)	629912944	≥1 fill ≤12 months pror to initaiton of therapy
Antihypertensive: Peripheral vasodilator	NDC	Ginkgo Vin	481070046	≥1 fill ≤12 months pror to initaiton of therapy

### Sheet: Thiazide
Variable	Code type	Drug Name	Code	Description
Antihypertensive: Thiazide diuretic	NDC	Naturetin	30606	≥1 fill ≤12 months pror to initaiton of therapy
Antihypertensive: Thiazide diuretic	NDC	Naturetin-5	30606	≥1 fill ≤12 months pror to initaiton of therapy
Antihypertensive: Thiazide diuretic	NDC	Naturetin	30618	≥1 fill ≤12 months pror to initaiton of therapy
Antihypertensive: Thiazide diuretic	NDC	bendroflumethiazide-rauwolfia	5364502	≥1 fill ≤12 months pror to initaiton of therapy
Antihypertensive: Thiazide diuretic	NDC	Rauwolfia/Bendroflumethiazide	6771201	≥1 fill ≤12 months pror to initaiton of therapy
Antihypertensive: Thiazide diuretic	NDC	Rauwolfia/Bendroflumethiazide	8397408	≥1 fill ≤12 months pror to initaiton of therapy
Antihypertensive: Thiazide diuretic	NDC	bendroflumethiazide (bulk)	387790413	≥1 fill ≤12 months pror to initaiton of therapy
Antihypertensive: Thiazide diuretic	NDC	bendroflumethiazide (bulk)	387790413	≥1 fill ≤12 months pror to initaiton of therapy
Antihypertensive: Thiazide diuretic	NDC	bendroflumethiazide (bulk)	387790413	≥1 fill ≤12 months pror to initaiton of therapy
Antihypertensive: Thiazide diuretic	NDC	bendroflumethiazide (bulk)	519271969	≥1 fill ≤12 months pror to initaiton of therapy
Antihypertensive: Thiazide diuretic	NDC	Rauwolfia/Bendroflumethiazide	545690587	≥1 fill ≤12 months pror to initaiton of therapy
Antihypertensive: Thiazide diuretic	NDC	Naturetin-5	545691839	≥1 fill ≤12 months pror to initaiton of therapy
Antihypertensive: Thiazide diuretic	NDC	methyldopa-hydrochlorothiazide	30630	≥1 fill ≤12 months pror to initaiton of therapy
Antihypertensive: Thiazide diuretic	NDC	methyldopa-hydrochlorothiazide	30645	≥1 fill ≤12 months pror to initaiton of therapy
Antihypertensive: Thiazide diuretic	NDC	methyldopa-hydrochlorothiazide	30645	≥1 fill ≤12 months pror to initaiton of therapy
Antihypertensive: Thiazide diuretic	NDC	chlorothiazide	30829	≥1 fill ≤12 months pror to initaiton of therapy
Antihypertensive: Thiazide diuretic	NDC	chlorothiazide	30829	≥1 fill ≤12 months pror to initaiton of therapy
Antihypertensive: Thiazide diuretic	NDC	chlorothiazide	53381	≥1 fill ≤12 months pror to initaiton of therapy
Antihypertensive: Thiazide diuretic	NDC	chlorothiazide	53382	≥1 fill ≤12 months pror to initaiton of therapy
Antihypertensive: Thiazide diuretic	NDC	chlorothiazide	53382	≥1 fill ≤12 months pror to initaiton of therapy
Antihypertensive: Thiazide diuretic	NDC	methyldopa-hydrochlorothiazide	53852	≥1 fill ≤12 months pror to initaiton of therapy
Antihypertensive: Thiazide diuretic	NDC	methyldopa-hydrochlorothiazide	53852	≥1 fill ≤12 months pror to initaiton of therapy
Antihypertensive: Thiazide diuretic	NDC	methyldopa-hydrochlorothiazide	53853	≥1 fill ≤12 months pror to initaiton of therapy
Antihypertensive: Thiazide diuretic	NDC	methyldopa-hydrochlorothiazide	53853	≥1 fill ≤12 months pror to initaiton of therapy
Antihypertensive: Thiazide diuretic	NDC	Diuril	60214	≥1 fill ≤12 months pror to initaiton of therapy
Antihypertensive: Thiazide diuretic	NDC	Diuril	60214	≥1 fill ≤12 months pror to initaiton of therapy
Antihypertensive: Thiazide diuretic	NDC	Diuril	60432	≥1 fill ≤12 months pror to initaiton of therapy
Antihypertensive: Thiazide diuretic	NDC	Diuril	60432	≥1 fill ≤12 months pror to initaiton of therapy
Antihypertensive: Thiazide diuretic	NDC	Diuril	60432	≥1 fill ≤12 months pror to initaiton of therapy
Antihypertensive: Thiazide diuretic	NDC	Diuril	60432	≥1 fill ≤12 months pror to initaiton of therapy
Antihypertensive: Thiazide diuretic	NDC	Diuril	63239	≥1 fill ≤12 months pror to initaiton of therapy
Antihypertensive: Thiazide diuretic	NDC	Diuril IV	63250	≥1 fill ≤12 months pror to initaiton of therapy
Antihypertensive: Thiazide diuretic	NDC	Diuril IV	63619	≥1 fill ≤12 months pror to initaiton of therapy
Antihypertensive: Thiazide diuretic	NDC	Sk-Chlorothiazide	70419	≥1 fill ≤12 months pror to initaiton of therapy
Antihypertensive: Thiazide diuretic	NDC	Sk-Chlorothiazide	70419	≥1 fill ≤12 months pror to initaiton of therapy
Antihypertensive: Thiazide diuretic	NDC	Sk-Chlorothiazide	70420	≥1 fill ≤12 months pror to initaiton of therapy
Antihypertensive: Thiazide diuretic	NDC	Sk-Chlorothiazide	70420	≥1 fill ≤12 months pror to initaiton of therapy
Antihypertensive: Thiazide diuretic	NDC	chlorothiazide	220408	≥1 fill ≤12 months pror to initaiton of therapy
Antihypertensive: Thiazide diuretic	NDC	chlorothiazide	220408	≥1 fill ≤12 months pror to initaiton of therapy
Antihypertensive: Thiazide diuretic	NDC	methyldopa-hydrochlorothiazide	470030	≥1 fill ≤12 months pror to initaiton of therapy
Antihypertensive: Thiazide diuretic	NDC	methyldopa-hydrochlorothiazide	470030	≥1 fill ≤12 months pror to initaiton of therapy
Antihypertensive: Thiazide diuretic	NDC	methyldopa-hydrochlorothiazide	470031	≥1 fill ≤12 months pror to initaiton of therapy
Antihypertensive: Thiazide diuretic	NDC	methyldopa-hydrochlorothiazide	470031	≥1 fill ≤12 months pror to initaiton of therapy
Antihypertensive: Thiazide diuretic	NDC	methyldopa-hydrochlorothiazide	470032	≥1 fill ≤12 months pror to initaiton of therapy
Antihypertensive: Thiazide diuretic	NDC	methyldopa-hydrochlorothiazide	470033	≥1 fill ≤12 months pror to initaiton of therapy
Antihypertensive: Thiazide diuretic	NDC	losartan-hydrochlorothiazide	540126	≥1 fill ≤12 months pror to initaiton of therapy
Antihypertensive: Thiazide diuretic	NDC	losartan-hydrochlorothiazide	540127	≥1 fill ≤12 months pror to initaiton of therapy
Antihypertensive: Thiazide diuretic	NDC	irbesartan-hydrochlorothiazide	540254	≥1 fill ≤12 months pror to initaiton of therapy
Antihypertensive: Thiazide diuretic	NDC	irbesartan-hydrochlorothiazide	540254	≥1 fill ≤12 months pror to initaiton of therapy
Antihypertensive: Thiazide diuretic	NDC	irbesartan-hydrochlorothiazide	540255	≥1 fill ≤12 months pror to initaiton of therapy
Antihypertensive: Thiazide diuretic	NDC	irbesartan-hydrochlorothiazide	540255	≥1 fill ≤12 months pror to initaiton of therapy
Antihypertensive: Thiazide diuretic	NDC	losartan-hydrochlorothiazide	540277	≥1 fill ≤12 months pror to initaiton of therapy
Antihypertensive: Thiazide diuretic	NDC	chlorothiazide	840734	≥1 fill ≤12 months pror to initaiton of therapy
Antihypertensive: Thiazide diuretic	NDC	captopril-hydrochlorothiazide	930176	≥1 fill ≤12 months pror to initaiton of therapy
Antihypertensive: Thiazide diuretic	NDC	captopril-hydrochlorothiazide	930177	≥1 fill ≤12 months pror to initaiton of therapy
Antihypertensive: Thiazide diuretic	NDC	captopril-hydrochlorothiazide	930181	≥1 fill ≤12 months pror to initaiton of therapy
Antihypertensive: Thiazide diuretic	NDC	captopril-hydrochlorothiazide	930182	≥1 fill ≤12 months pror to initaiton of therapy
Antihypertensive: Thiazide diuretic	NDC	methyldopa-hydrochlorothiazide	930289	≥1 fill ≤12 months pror to initaiton of therapy
Antihypertensive: Thiazide diuretic	NDC	methyldopa-hydrochlorothiazide	930291	≥1 fill ≤12 months pror to initaiton of therapy
Antihypertensive: Thiazide diuretic	NDC	lisinopril-hydrochlorothiazide	931035	≥1 fill ≤12 months pror to initaiton of therapy
Antihypertensive: Thiazide diuretic	NDC	lisinopril-hydrochlorothiazide	931036	≥1 fill ≤12 months pror to initaiton of therapy
Antihypertensive: Thiazide diuretic	NDC	lisinopril-hydrochlorothiazide	931036	≥1 fill ≤12 months pror to initaiton of therapy
Antihypertensive: Thiazide diuretic	NDC	lisinopril-hydrochlorothiazide	931037	≥1 fill ≤12 months pror to initaiton of therapy
Antihypertensive: Thiazide diuretic	NDC	lisinopril-hydrochlorothiazide	931037	≥1 fill ≤12 months pror to initaiton of therapy
Antihypertensive: Thiazide diuretic	NDC	enalapril-hydrochlorothiazide	931044	≥1 fill ≤12 months pror to initaiton of therapy
Antihypertensive: Thiazide diuretic	NDC	enalapril-hydrochlorothiazide	931052	≥1 fill ≤12 months pror to initaiton of therapy
Antihypertensive: Thiazide diuretic	NDC	enalapril-hydrochlorothiazide	931052	≥1 fill ≤12 months pror to initaiton of therapy
Antihypertensive: Thiazide diuretic	NDC	moexipril-hydrochlorothiazide	935213	≥1 fill ≤12 months pror to initaiton of therapy
Antihypertensive: Thiazide diuretic	NDC	moexipril-hydrochlorothiazide	935214	≥1 fill ≤12 months pror to initaiton of therapy
Antihypertensive: Thiazide diuretic	NDC	moexipril-hydrochlorothiazide	935215	≥1 fill ≤12 months pror to initaiton of therapy
Antihypertensive: Thiazide diuretic	NDC	irbesartan-hydrochlorothiazide	937238	≥1 fill ≤12 months pror to initaiton of therapy
Antihypertensive: Thiazide diuretic	NDC	irbesartan-hydrochlorothiazide	937238	≥1 fill ≤12 months pror to initaiton of therapy
Antihypertensive: Thiazide diuretic	NDC	irbesartan-hydrochlorothiazide	937239	≥1 fill ≤12 months pror to initaiton of therapy
Antihypertensive: Thiazide diuretic	NDC	irbesartan-hydrochlorothiazide	937239	≥1 fill ≤12 months pror to initaiton of therapy
Antihypertensive: Thiazide diuretic	NDC	losartan-hydrochlorothiazide	937367	≥1 fill ≤12 months pror to initaiton of therapy
Antihypertensive: Thiazide diuretic	NDC	losartan-hydrochlorothiazide	937367	≥1 fill ≤12 months pror to initaiton of therapy
Antihypertensive: Thiazide diuretic	NDC	losartan-hydrochlorothiazide	937367	≥1 fill ≤12 months pror to initaiton of therapy
Antihypertensive: Thiazide diuretic	NDC	losartan-hydrochlorothiazide	937368	≥1 fill ≤12 months pror to initaiton of therapy
Antihypertensive: Thiazide diuretic	NDC	losartan-hydrochlorothiazide	937368	≥1 fill ≤12 months pror to initaiton of therapy
Antihypertensive: Thiazide diuretic	NDC	losartan-hydrochlorothiazide	937368	≥1 fill ≤12 months pror to initaiton of therapy
Antihypertensive: Thiazide diuretic	NDC	losartan-hydrochlorothiazide	937369	≥1 fill ≤12 months pror to initaiton of therapy
Antihypertensive: Thiazide diuretic	NDC	losartan-hydrochlorothiazide	937369	≥1 fill ≤12 months pror to initaiton of therapy
Antihypertensive: Thiazide diuretic	NDC	losartan-hydrochlorothiazide	937369	≥1 fill ≤12 months pror to initaiton of therapy
Antihypertensive: Thiazide diuretic	NDC	olmesartan-hydrochlorothiazide	937615	≥1 fill ≤12 months pror to initaiton of therapy
Antihypertensive: Thiazide diuretic	NDC	olmesartan-hydrochlorothiazide	937615	≥1 fill ≤12 months pror to initaiton of therapy
Antihypertensive: Thiazide diuretic	NDC	olmesartan-hydrochlorothiazide	937616	≥1 fill ≤12 months pror to initaiton of therapy
Antihypertensive: Thiazide diuretic	NDC	olmesartan-hydrochlorothiazide	937616	≥1 fill ≤12 months pror to initaiton of therapy
Antihypertensive: Thiazide diuretic	NDC	olmesartan-hydrochlorothiazide	937617	≥1 fill ≤12 months pror to initaiton of therapy
Antihypertensive: Thiazide diuretic	NDC	olmesartan-hydrochlorothiazide	937617	≥1 fill ≤12 months pror to initaiton of therapy
Antihypertensive: Thiazide diuretic	NDC	irbesartan-hydrochlorothiazide	938232	≥1 fill ≤12 months pror to initaiton of therapy
Antihypertensive: Thiazide diuretic	NDC	irbesartan-hydrochlorothiazide	938232	≥1 fill ≤12 months pror to initaiton of therapy
Antihypertensive: Thiazide diuretic	NDC	irbesartan-hydrochlorothiazide	938238	≥1 fill ≤12 months pror to initaiton of therapy
Antihypertensive: Thiazide diuretic	NDC	irbesartan-hydrochlorothiazide	938238	≥1 fill ≤12 months pror to initaiton of therapy
Antihypertensive: Thiazide diuretic	NDC	chlorothiazide	1021760	≥1 fill ≤12 months pror to initaiton of therapy
Antihypertensive: Thiazide diuretic	NDC	chlorothiazide	1021765	≥1 fill ≤12 months pror to initaiton of therapy
Antihypertensive: Thiazide diuretic	NDC	reserpine-chlorothiazide	1022970	≥1 fill ≤12 months pror to initaiton of therapy
Antihypertensive: Thiazide diuretic	NDC	reserpine-chlorothiazide	1022975	≥1 fill ≤12 months pror to initaiton of therapy
Antihypertensive: Thiazide diuretic	NDC	methyldopa-hydrochlorothiazide	1023435	≥1 fill ≤12 months pror to initaiton of therapy
Antihypertensive: Thiazide diuretic	NDC	methyldopa-hydrochlorothiazide	1023440	≥1 fill ≤12 months pror to initaiton of therapy
Antihypertensive: Thiazide diuretic	NDC	reserpine-hydrochlorothiazide	1171289	≥1 fill ≤12 months pror to initaiton of therapy
Antihypertensive: Thiazide diuretic	NDC	reserpine-hydrochlorothiazide	1171289	≥1 fill ≤12 months pror to initaiton of therapy
Antihypertensive: Thiazide diuretic	NDC	chlorothiazide	1220414	≥1 fill ≤12 months pror to initaiton of therapy
Antihypertensive: Thiazide diuretic	NDC	chlorothiazide	1431209	≥1 fill ≤12 months pror to initaiton of therapy
Antihypertensive: Thiazide diuretic	NDC	chlorothiazide	1431209	≥1 fill ≤12 months pror to initaiton of therapy
Antihypertensive: Thiazide diuretic	NDC	chlorothiazide	1431209	≥1 fill ≤12 months pror to initaiton of therapy
Antihypertensive: Thiazide diuretic	NDC	chlorothiazide	1431210	≥1 fill ≤12 months pror to initaiton of therapy
Antihypertensive: Thiazide diuretic	NDC	chlorothiazide	1431210	≥1 fill ≤12 months pror to initaiton of therapy
Antihypertensive: Thiazide diuretic	NDC	chlorothiazide	1431210	≥1 fill ≤12 months pror to initaiton of therapy
Antihypertensive: Thiazide diuretic	NDC	reserpine-chlorothiazide	1431217	≥1 fill ≤12 months pror to initaiton of therapy
Antihypertensive: Thiazide diuretic	NDC	reserpine-chlorothiazide	1431217	≥1 fill ≤12 months pror to initaiton of therapy
Antihypertensive: Thiazide diuretic	NDC	reserpine-chlorothiazide	1431217	≥1 fill ≤12 months pror to initaiton of therapy
Antihypertensive: Thiazide diuretic	NDC	reserpine-chlorothiazide	1431218	≥1 fill ≤12 months pror to initaiton of therapy
Antihypertensive: Thiazide diuretic	NDC	reserpine-chlorothiazide	1431218	≥1 fill ≤12 months pror to initaiton of therapy
Antihypertensive: Thiazide diuretic	NDC	reserpine-chlorothiazide	1431218	≥1 fill ≤12 months pror to initaiton of therapy
Antihypertensive: Thiazide diuretic	NDC	lisinopril-hydrochlorothiazide	1431262	≥1 fill ≤12 months pror to initaiton of therapy
Antihypertensive: Thiazide diuretic	NDC	lisinopril-hydrochlorothiazide	1431262	≥1 fill ≤12 months pror to initaiton of therapy
Antihypertensive: Thiazide diuretic	NDC	lisinopril-hydrochlorothiazide	1431263	≥1 fill ≤12 months pror to initaiton of therapy
Antihypertensive: Thiazide diuretic	NDC	lisinopril-hydrochlorothiazide	1431263	≥1 fill ≤12 months pror to initaiton of therapy
Antihypertensive: Thiazide diuretic	NDC	reserpine-hydrochlorothiazide	1431263	≥1 fill ≤12 months pror to initaiton of therapy
Antihypertensive: Thiazide diuretic	NDC	lisinopril-hydrochlorothiazide	1431264	≥1 fill ≤12 months pror to initaiton of therapy
Antihypertensive: Thiazide diuretic	NDC	lisinopril-hydrochlorothiazide	1431264	≥1 fill ≤12 months pror to initaiton of therapy
Antihypertensive: Thiazide diuretic	NDC	reserpine-hydrochlorothiazide	1431265	≥1 fill ≤12 months pror to initaiton of therapy
Antihypertensive: Thiazide diuretic	NDC	Dithirex	1441327	≥1 fill ≤12 months pror to initaiton of therapy
Antihypertensive: Thiazide diuretic	NDC	Dithirex	1441328	≥1 fill ≤12 months pror to initaiton of therapy
Antihypertensive: Thiazide diuretic	NDC	chlorothiazide	1470144	≥1 fill ≤12 months pror to initaiton of therapy
Antihypertensive: Thiazide diuretic	NDC	chlorothiazide	1470144	≥1 fill ≤12 months pror to initaiton of therapy
Antihypertensive: Thiazide diuretic	NDC	chlorothiazide	1470153	≥1 fill ≤12 months pror to initaiton of therapy
Antihypertensive: Thiazide diuretic	NDC	chlorothiazide	1470153	≥1 fill ≤12 months pror to initaiton of therapy
Antihypertensive: Thiazide diuretic	NDC	chlorothiazide	1500184	≥1 fill ≤12 months pror to initaiton of therapy
Antihypertensive: Thiazide diuretic	NDC	chlorothiazide	1500184	≥1 fill ≤12 months pror to initaiton of therapy
Antihypertensive: Thiazide diuretic	NDC	reserpine-chlorothiazide	1500185	≥1 fill ≤12 months pror to initaiton of therapy
Antihypertensive: Thiazide diuretic	NDC	reserpine-chlorothiazide	1500185	≥1 fill ≤12 months pror to initaiton of therapy
Antihypertensive: Thiazide diuretic	NDC	reserpine-chlorothiazide	1500186	≥1 fill ≤12 months pror to initaiton of therapy
Antihypertensive: Thiazide diuretic	NDC	reserpine-chlorothiazide	1503120	≥1 fill ≤12 months pror to initaiton of therapy
Antihypertensive: Thiazide diuretic	NDC	chlorothiazide	1570372	≥1 fill ≤12 months pror to initaiton of therapy
Antihypertensive: Thiazide diuretic	NDC	chlorothiazide	1570373	≥1 fill ≤12 months pror to initaiton of therapy
Antihypertensive: Thiazide diuretic	NDC	chlorothiazide	1570373	≥1 fill ≤12 months pror to initaiton of therapy
Antihypertensive: Thiazide diuretic	NDC	reserpine-hydrochlorothiazide	1570406	≥1 fill ≤12 months pror to initaiton of therapy
Antihypertensive: Thiazide diuretic	NDC	reserpine-hydrochlorothiazide	1570407	≥1 fill ≤12 months pror to initaiton of therapy
Antihypertensive: Thiazide diuretic	NDC	reserpine-hydrochlorothiazide	1570407	≥1 fill ≤12 months pror to initaiton of therapy
Antihypertensive: Thiazide diuretic	NDC	captopril-hydrochlorothiazide	1722515	≥1 fill ≤12 months pror to initaiton of therapy
Antihypertensive: Thiazide diuretic	NDC	captopril-hydrochlorothiazide	1722525	≥1 fill ≤12 months pror to initaiton of therapy
Antihypertensive: Thiazide diuretic	NDC	captopril-hydrochlorothiazide	1725015	≥1 fill ≤12 months pror to initaiton of therapy
Antihypertensive: Thiazide diuretic	NDC	captopril-hydrochlorothiazide	1725025	≥1 fill ≤12 months pror to initaiton of therapy
Antihypertensive: Thiazide diuretic	NDC	lisinopril-hydrochlorothiazide	1725032	≥1 fill ≤12 months pror to initaiton of therapy
Antihypertensive: Thiazide diuretic	NDC	lisinopril-hydrochlorothiazide	1725032	≥1 fill ≤12 months pror to initaiton of therapy
Antihypertensive: Thiazide diuretic	NDC	lisinopril-hydrochlorothiazide	1725032	≥1 fill ≤12 months pror to initaiton of therapy
Antihypertensive: Thiazide diuretic	NDC	lisinopril-hydrochlorothiazide	1725032	≥1 fill ≤12 months pror to initaiton of therapy
Antihypertensive: Thiazide diuretic	NDC	lisinopril-hydrochlorothiazide	1725032	≥1 fill ≤12 months pror to initaiton of therapy
Antihypertensive: Thiazide diuretic	NDC	lisinopril-hydrochlorothiazide	1725033	≥1 fill ≤12 months pror to initaiton of therapy
Antihypertensive: Thiazide diuretic	NDC	lisinopril-hydrochlorothiazide	1725033	≥1 fill ≤12 months pror to initaiton of therapy
Antihypertensive: Thiazide diuretic	NDC	lisinopril-hydrochlorothiazide	1725033	≥1 fill ≤12 months pror to initaiton of therapy
Antihypertensive: Thiazide diuretic	NDC	lisinopril-hydrochlorothiazide	1725033	≥1 fill ≤12 months pror to initaiton of therapy
Antihypertensive: Thiazide diuretic	NDC	lisinopril-hydrochlorothiazide	1725033	≥1 fill ≤12 months pror to initaiton of therapy
Antihypertensive: Thiazide diuretic	NDC	lisinopril-hydrochlorothiazide	1725034	≥1 fill ≤12 months pror to initaiton of therapy
Antihypertensive: Thiazide diuretic	NDC	lisinopril-hydrochlorothiazide	1725034	≥1 fill ≤12 months pror to initaiton of therapy
Antihypertensive: Thiazide diuretic	NDC	lisinopril-hydrochlorothiazide	1725034	≥1 fill ≤12 months pror to initaiton of therapy
Antihypertensive: Thiazide diuretic	NDC	lisinopril-hydrochlorothiazide	1725034	≥1 fill ≤12 months pror to initaiton of therapy
Antihypertensive: Thiazide diuretic	NDC	lisinopril-hydrochlorothiazide	1725034	≥1 fill ≤12 months pror to initaiton of therapy
Antihypertensive: Thiazide diuretic	NDC	benazepril-hydrochlorothiazide	1725360	≥1 fill ≤12 months pror to initaiton of therapy
Antihypertensive: Thiazide diuretic	NDC	benazepril-hydrochlorothiazide	1725361	≥1 fill ≤12 months pror to initaiton of therapy
Antihypertensive: Thiazide diuretic	NDC	benazepril-hydrochlorothiazide	1725361	≥1 fill ≤12 months pror to initaiton of therapy
Antihypertensive: Thiazide diuretic	NDC	benazepril-hydrochlorothiazide	1725362	≥1 fill ≤12 months pror to initaiton of therapy
Antihypertensive: Thiazide diuretic	NDC	benazepril-hydrochlorothiazide	1725362	≥1 fill ≤12 months pror to initaiton of therapy
Antihypertensive: Thiazide diuretic	NDC	benazepril-hydrochlorothiazide	1725363	≥1 fill ≤12 months pror to initaiton of therapy
Antihypertensive: Thiazide diuretic	NDC	benazepril-hydrochlorothiazide	1725363	≥1 fill ≤12 months pror to initaiton of therapy
Antihypertensive: Thiazide diuretic	NDC	chlorothiazide	1820790	≥1 fill ≤12 months pror to initaiton of therapy
Antihypertensive: Thiazide diuretic	NDC	Diurigen	1820790	≥1 fill ≤12 months pror to initaiton of therapy
Antihypertensive: Thiazide diuretic	NDC	Diurigen	1820822	≥1 fill ≤12 months pror to initaiton of therapy
Antihypertensive: Thiazide diuretic	NDC	Diurigen	1820822	≥1 fill ≤12 months pror to initaiton of therapy
Antihypertensive: Thiazide diuretic	NDC	methyldopa-hydrochlorothiazide	1821248	≥1 fill ≤12 months pror to initaiton of therapy
Antihypertensive: Thiazide diuretic	NDC	methyldopa-hydrochlorothiazide	1821249	≥1 fill ≤12 months pror to initaiton of therapy
Antihypertensive: Thiazide diuretic	NDC	methyldopa-hydrochlorothiazide	1821310	≥1 fill ≤12 months pror to initaiton of therapy
Antihypertensive: Thiazide diuretic	NDC	methyldopa-hydrochlorothiazide	1821830	≥1 fill ≤12 months pror to initaiton of therapy
Antihypertensive: Thiazide diuretic	NDC	methyldopa-hydrochlorothiazide	1821831	≥1 fill ≤12 months pror to initaiton of therapy
Antihypertensive: Thiazide diuretic	NDC	methyldopa-chlorothiazide	1821875	≥1 fill ≤12 months pror to initaiton of therapy
Antihypertensive: Thiazide diuretic	NDC	benazepril-hydrochlorothiazide	1850124	≥1 fill ≤12 months pror to initaiton of therapy
Antihypertensive: Thiazide diuretic	NDC	enalapril-hydrochlorothiazide	1850151	≥1 fill ≤12 months pror to initaiton of therapy
Antihypertensive: Thiazide diuretic	NDC	lisinopril-hydrochlorothiazide	1850152	≥1 fill ≤12 months pror to initaiton of therapy
Antihypertensive: Thiazide diuretic	NDC	lisinopril-hydrochlorothiazide	1850152	≥1 fill ≤12 months pror to initaiton of therapy
Antihypertensive: Thiazide diuretic	NDC	enalapril-hydrochlorothiazide	1850172	≥1 fill ≤12 months pror to initaiton of therapy
Antihypertensive: Thiazide diuretic	NDC	enalapril-hydrochlorothiazide	1850172	≥1 fill ≤12 months pror to initaiton of therapy
Antihypertensive: Thiazide diuretic	NDC	lisinopril-hydrochlorothiazide	1850173	≥1 fill ≤12 months pror to initaiton of therapy
Antihypertensive: Thiazide diuretic	NDC	lisinopril-hydrochlorothiazide	1850173	≥1 fill ≤12 months pror to initaiton of therapy
Antihypertensive: Thiazide diuretic	NDC	benazepril-hydrochlorothiazide	1850204	≥1 fill ≤12 months pror to initaiton of therapy
Antihypertensive: Thiazide diuretic	NDC	benazepril-hydrochlorothiazide	1850211	≥1 fill ≤12 months pror to initaiton of therapy
Antihypertensive: Thiazide diuretic	NDC	benazepril-hydrochlorothiazide	1850236	≥1 fill ≤12 months pror to initaiton of therapy
Antihypertensive: Thiazide diuretic	NDC	benazepril-hydrochlorothiazide	1850277	≥1 fill ≤12 months pror to initaiton of therapy
Antihypertensive: Thiazide diuretic	NDC	benazepril-hydrochlorothiazide	1850325	≥1 fill ≤12 months pror to initaiton of therapy
Antihypertensive: Thiazide diuretic	NDC	fosinopril-hydrochlorothiazide	1850341	≥1 fill ≤12 months pror to initaiton of therapy
Antihypertensive: Thiazide diuretic	NDC	fosinopril-hydrochlorothiazide	1850342	≥1 fill ≤12 months pror to initaiton of therapy
Antihypertensive: Thiazide diuretic	NDC	lisinopril-hydrochlorothiazide	1857100	≥1 fill ≤12 months pror to initaiton of therapy
Antihypertensive: Thiazide diuretic	NDC	lisinopril-hydrochlorothiazide	1857100	≥1 fill ≤12 months pror to initaiton of therapy
Antihypertensive: Thiazide diuretic	NDC	chlorothiazide	1888006	≥1 fill ≤12 months pror to initaiton of therapy
Antihypertensive: Thiazide diuretic	NDC	chlorothiazide	1888006	≥1 fill ≤12 months pror to initaiton of therapy
Antihypertensive: Thiazide diuretic	NDC	chlorothiazide	1888007	≥1 fill ≤12 months pror to initaiton of therapy
Antihypertensive: Thiazide diuretic	NDC	chlorothiazide	1888007	≥1 fill ≤12 months pror to initaiton of therapy
Antihypertensive: Thiazide diuretic	NDC	reserpine-chlorothiazide	2230653	≥1 fill ≤12 months pror to initaiton of therapy
Antihypertensive: Thiazide diuretic	NDC	reserpine-chlorothiazide	2230653	≥1 fill ≤12 months pror to initaiton of therapy
Antihypertensive: Thiazide diuretic	NDC	chlorothiazide	2230654	≥1 fill ≤12 months pror to initaiton of therapy
Antihypertensive: Thiazide diuretic	NDC	chlorothiazide	2230654	≥1 fill ≤12 months pror to initaiton of therapy
Antihypertensive: Thiazide diuretic	NDC	chlorothiazide	2230654	≥1 fill ≤12 months pror to initaiton of therapy
Antihypertensive: Thiazide diuretic	NDC	chlorothiazide	2230655	≥1 fill ≤12 months pror to initaiton of therapy
Antihypertensive: Thiazide diuretic	NDC	chlorothiazide	2230655	≥1 fill ≤12 months pror to initaiton of therapy
Antihypertensive: Thiazide diuretic	NDC	chlorothiazide	2230655	≥1 fill ≤12 months pror to initaiton of therapy
Antihypertensive: Thiazide diuretic	NDC	reserpine-chlorothiazide	2230656	≥1 fill ≤12 months pror to initaiton of therapy
Antihypertensive: Thiazide diuretic	NDC	reserpine-chlorothiazide	2230656	≥1 fill ≤12 months pror to initaiton of therapy
Antihypertensive: Thiazide diuretic	NDC	reserpine-hydrochlorothiazide	2231071	≥1 fill ≤12 months pror to initaiton of therapy
Antihypertensive: Thiazide diuretic	NDC	reserpine-hydrochlorothiazide	2231071	≥1 fill ≤12 months pror to initaiton of therapy
Antihypertensive: Thiazide diuretic	NDC	reserpine-hydrochlorothiazide	2231072	≥1 fill ≤12 months pror to initaiton of therapy
Antihypertensive: Thiazide diuretic	NDC	reserpine-hydrochlorothiazide	2231072	≥1 fill ≤12 months pror to initaiton of therapy
Antihypertensive: Thiazide diuretic	NDC	methyldopa-hydrochlorothiazide	2231587	≥1 fill ≤12 months pror to initaiton of therapy
Antihypertensive: Thiazide diuretic	NDC	methyldopa-hydrochlorothiazide	2231587	≥1 fill ≤12 months pror to initaiton of therapy
Antihypertensive: Thiazide diuretic	NDC	methyldopa-hydrochlorothiazide	2231587	≥1 fill ≤12 months pror to initaiton of therapy
Antihypertensive: Thiazide diuretic	NDC	methyldopa-hydrochlorothiazide	2231588	≥1 fill ≤12 months pror to initaiton of therapy
Antihypertensive: Thiazide diuretic	NDC	methyldopa-hydrochlorothiazide	2231588	≥1 fill ≤12 months pror to initaiton of therapy
Antihypertensive: Thiazide diuretic	NDC	methyldopa-hydrochlorothiazide	2231588	≥1 fill ≤12 months pror to initaiton of therapy
Antihypertensive: Thiazide diuretic	NDC	methyldopa-hydrochlorothiazide	2231589	≥1 fill ≤12 months pror to initaiton of therapy
Antihypertensive: Thiazide diuretic	NDC	methyldopa-hydrochlorothiazide	2231589	≥1 fill ≤12 months pror to initaiton of therapy
Antihypertensive: Thiazide diuretic	NDC	chlorothiazide	2282147	≥1 fill ≤12 months pror to initaiton of therapy
Antihypertensive: Thiazide diuretic	NDC	chlorothiazide	2282148	≥1 fill ≤12 months pror to initaiton of therapy
Antihypertensive: Thiazide diuretic	NDC	reserpine-hydrochlorothiazide	2282224	≥1 fill ≤12 months pror to initaiton of therapy
Antihypertensive: Thiazide diuretic	NDC	reserpine-hydrochlorothiazide	2282225	≥1 fill ≤12 months pror to initaiton of therapy
Antihypertensive: Thiazide diuretic	NDC	reserpine-hydrochlorothiazide	2282225	≥1 fill ≤12 months pror to initaiton of therapy
Antihypertensive: Thiazide diuretic	NDC	methyldopa-hydrochlorothiazide	2282261	≥1 fill ≤12 months pror to initaiton of therapy
Antihypertensive: Thiazide diuretic	NDC	methyldopa-hydrochlorothiazide	2282261	≥1 fill ≤12 months pror to initaiton of therapy
Antihypertensive: Thiazide diuretic	NDC	methyldopa-hydrochlorothiazide	2282261	≥1 fill ≤12 months pror to initaiton of therapy
Antihypertensive: Thiazide diuretic	NDC	methyldopa-hydrochlorothiazide	2282263	≥1 fill ≤12 months pror to initaiton of therapy
Antihypertensive: Thiazide diuretic	NDC	methyldopa-hydrochlorothiazide	2282263	≥1 fill ≤12 months pror to initaiton of therapy
Antihypertensive: Thiazide diuretic	NDC	methyldopa-hydrochlorothiazide	2282263	≥1 fill ≤12 months pror to initaiton of therapy
Antihypertensive: Thiazide diuretic	NDC	methyldopa-hydrochlorothiazide	2282265	≥1 fill ≤12 months pror to initaiton of therapy
Antihypertensive: Thiazide diuretic	NDC	methyldopa-hydrochlorothiazide	2282265	≥1 fill ≤12 months pror to initaiton of therapy
Antihypertensive: Thiazide diuretic	NDC	methyldopa-hydrochlorothiazide	2282267	≥1 fill ≤12 months pror to initaiton of therapy
Antihypertensive: Thiazide diuretic	NDC	methyldopa-hydrochlorothiazide	2282267	≥1 fill ≤12 months pror to initaiton of therapy
Antihypertensive: Thiazide diuretic	NDC	lisinopril-hydrochlorothiazide	2282706	≥1 fill ≤12 months pror to initaiton of therapy
Antihypertensive: Thiazide diuretic	NDC	lisinopril-hydrochlorothiazide	2282706	≥1 fill ≤12 months pror to initaiton of therapy
Antihypertensive: Thiazide diuretic	NDC	lisinopril-hydrochlorothiazide	2282707	≥1 fill ≤12 months pror to initaiton of therapy
Antihypertensive: Thiazide diuretic	NDC	lisinopril-hydrochlorothiazide	2282707	≥1 fill ≤12 months pror to initaiton of therapy
Antihypertensive: Thiazide diuretic	NDC	lisinopril-hydrochlorothiazide	2282708	≥1 fill ≤12 months pror to initaiton of therapy
Antihypertensive: Thiazide diuretic	NDC	lisinopril-hydrochlorothiazide	2282708	≥1 fill ≤12 months pror to initaiton of therapy
Antihypertensive: Thiazide diuretic	NDC	reserpine-chlorothiazide	3020636	≥1 fill ≤12 months pror to initaiton of therapy
Antihypertensive: Thiazide diuretic	NDC	reserpine-chlorothiazide	3020638	≥1 fill ≤12 months pror to initaiton of therapy
Antihypertensive: Thiazide diuretic	NDC	chlorothiazide	3020810	≥1 fill ≤12 months pror to initaiton of therapy
Antihypertensive: Thiazide diuretic	NDC	chlorothiazide	3020810	≥1 fill ≤12 months pror to initaiton of therapy
Antihypertensive: Thiazide diuretic	NDC	chlorothiazide	3020812	≥1 fill ≤12 months pror to initaiton of therapy
Antihypertensive: Thiazide diuretic	NDC	chlorothiazide	3020812	≥1 fill ≤12 months pror to initaiton of therapy
Antihypertensive: Thiazide diuretic	NDC	methyldopa-hydrochlorothiazide	3024126	≥1 fill ≤12 months pror to initaiton of therapy
Antihypertensive: Thiazide diuretic	NDC	methyldopa-hydrochlorothiazide	3024127	≥1 fill ≤12 months pror to initaiton of therapy
Antihypertensive: Thiazide diuretic	NDC	chlorothiazide	3040076	≥1 fill ≤12 months pror to initaiton of therapy
Antihypertensive: Thiazide diuretic	NDC	chlorothiazide	3040076	≥1 fill ≤12 months pror to initaiton of therapy
Antihypertensive: Thiazide diuretic	NDC	chlorothiazide	3040077	≥1 fill ≤12 months pror to initaiton of therapy
Antihypertensive: Thiazide diuretic	NDC	chlorothiazide	3040077	≥1 fill ≤12 months pror to initaiton of therapy
Antihypertensive: Thiazide diuretic	NDC	reserpine-chlorothiazide	3040078	≥1 fill ≤12 months pror to initaiton of therapy
Antihypertensive: Thiazide diuretic	NDC	reserpine-chlorothiazide	3040078	≥1 fill ≤12 months pror to initaiton of therapy
Antihypertensive: Thiazide diuretic	NDC	reserpine-chlorothiazide	3040079	≥1 fill ≤12 months pror to initaiton of therapy
Antihypertensive: Thiazide diuretic	NDC	methyldopa-hydrochlorothiazide	3041626	≥1 fill ≤12 months pror to initaiton of therapy
Antihypertensive: Thiazide diuretic	NDC	methyldopa-hydrochlorothiazide	3041627	≥1 fill ≤12 months pror to initaiton of therapy
Antihypertensive: Thiazide diuretic	NDC	methyldopa-hydrochlorothiazide	3041676	≥1 fill ≤12 months pror to initaiton of therapy
Antihypertensive: Thiazide diuretic	NDC	methyldopa-hydrochlorothiazide	3041677	≥1 fill ≤12 months pror to initaiton of therapy
Antihypertensive: Thiazide diuretic	NDC	methyldopa-chlorothiazide	3041934	≥1 fill ≤12 months pror to initaiton of therapy
Antihypertensive: Thiazide diuretic	NDC	methyldopa-hydrochlorothiazide	3062565	≥1 fill ≤12 months pror to initaiton of therapy
Antihypertensive: Thiazide diuretic	NDC	methyldopa-hydrochlorothiazide	3062566	≥1 fill ≤12 months pror to initaiton of therapy
Antihypertensive: Thiazide diuretic	NDC	chlorothiazide	3062984	≥1 fill ≤12 months pror to initaiton of therapy
Antihypertensive: Thiazide diuretic	NDC	chlorothiazide	3062985	≥1 fill ≤12 months pror to initaiton of therapy
Antihypertensive: Thiazide diuretic	NDC	chlorothiazide	3062985	≥1 fill ≤12 months pror to initaiton of therapy
Antihypertensive: Thiazide diuretic	NDC	reserpine-chlorothiazide	3062986	≥1 fill ≤12 months pror to initaiton of therapy
Antihypertensive: Thiazide diuretic	NDC	reserpine-chlorothiazide	3062987	≥1 fill ≤12 months pror to initaiton of therapy
Antihypertensive: Thiazide diuretic	NDC	chlorothiazide	3395063	≥1 fill ≤12 months pror to initaiton of therapy
Antihypertensive: Thiazide diuretic	NDC	methyldopa-hydrochlorothiazide	3395479	≥1 fill ≤12 months pror to initaiton of therapy
Antihypertensive: Thiazide diuretic	NDC	methyldopa-hydrochlorothiazide	3395585	≥1 fill ≤12 months pror to initaiton of therapy
Antihypertensive: Thiazide diuretic	NDC	chlorothiazide	3492016	≥1 fill ≤12 months pror to initaiton of therapy
Antihypertensive: Thiazide diuretic	NDC	chlorothiazide	3492016	≥1 fill ≤12 months pror to initaiton of therapy
Antihypertensive: Thiazide diuretic	NDC	chlorothiazide	3492016	≥1 fill ≤12 months pror to initaiton of therapy
Antihypertensive: Thiazide diuretic	NDC	chlorothiazide	3492023	≥1 fill ≤12 months pror to initaiton of therapy
Antihypertensive: Thiazide diuretic	NDC	chlorothiazide	3492023	≥1 fill ≤12 months pror to initaiton of therapy
Antihypertensive: Thiazide diuretic	NDC	chlorothiazide	3492023	≥1 fill ≤12 months pror to initaiton of therapy
Antihypertensive: Thiazide diuretic	NDC	reserpine-chlorothiazide	3492045	≥1 fill ≤12 months pror to initaiton of therapy
Antihypertensive: Thiazide diuretic	NDC	reserpine-chlorothiazide	3492045	≥1 fill ≤12 months pror to initaiton of therapy
Antihypertensive: Thiazide diuretic	NDC	reserpine-chlorothiazide	3492045	≥1 fill ≤12 months pror to initaiton of therapy
Antihypertensive: Thiazide diuretic	NDC	reserpine-hydrochlorothiazide	3492073	≥1 fill ≤12 months pror to initaiton of therapy
Antihypertensive: Thiazide diuretic	NDC	reserpine-hydrochlorothiazide	3492073	≥1 fill ≤12 months pror to initaiton of therapy
Antihypertensive: Thiazide diuretic	NDC	reserpine-hydrochlorothiazide	3492073	≥1 fill ≤12 months pror to initaiton of therapy
Antihypertensive: Thiazide diuretic	NDC	reserpine-hydrochlorothiazide	3492074	≥1 fill ≤12 months pror to initaiton of therapy
Antihypertensive: Thiazide diuretic	NDC	reserpine-hydrochlorothiazide	3492074	≥1 fill ≤12 months pror to initaiton of therapy
Antihypertensive: Thiazide diuretic	NDC	reserpine-hydrochlorothiazide	3492074	≥1 fill ≤12 months pror to initaiton of therapy
Antihypertensive: Thiazide diuretic	NDC	reserpine-hydrochlorothiazide	3498289	≥1 fill ≤12 months pror to initaiton of therapy
Antihypertensive: Thiazide diuretic	NDC	reserpine-hydrochlorothiazide	3498289	≥1 fill ≤12 months pror to initaiton of therapy
Antihypertensive: Thiazide diuretic	NDC	reserpine-hydrochlorothiazide	3498289	≥1 fill ≤12 months pror to initaiton of therapy
Antihypertensive: Thiazide diuretic	NDC	reserpine-chlorothiazide	3498295	≥1 fill ≤12 months pror to initaiton of therapy
Antihypertensive: Thiazide diuretic	NDC	reserpine-chlorothiazide	3498295	≥1 fill ≤12 months pror to initaiton of therapy
Antihypertensive: Thiazide diuretic	NDC	methyldopa-hydrochlorothiazide	3498455	≥1 fill ≤12 months pror to initaiton of therapy
Antihypertensive: Thiazide diuretic	NDC	methyldopa-hydrochlorothiazide	3498456	≥1 fill ≤12 months pror to initaiton of therapy
Antihypertensive: Thiazide diuretic	NDC	methyldopa-hydrochlorothiazide	3498456	≥1 fill ≤12 months pror to initaiton of therapy
Antihypertensive: Thiazide diuretic	NDC	methyldopa-hydrochlorothiazide	3498555	≥1 fill ≤12 months pror to initaiton of therapy
Antihypertensive: Thiazide diuretic	NDC	methyldopa-chlorothiazide	3498780	≥1 fill ≤12 months pror to initaiton of therapy
Antihypertensive: Thiazide diuretic	NDC	methyldopa-hydrochlorothiazide	3498813	≥1 fill ≤12 months pror to initaiton of therapy
Antihypertensive: Thiazide diuretic	NDC	chlorothiazide	3590142	≥1 fill ≤12 months pror to initaiton of therapy
Antihypertensive: Thiazide diuretic	NDC	chlorothiazide	3590142	≥1 fill ≤12 months pror to initaiton of therapy
Antihypertensive: Thiazide diuretic	NDC	chlorothiazide	3590143	≥1 fill ≤12 months pror to initaiton of therapy
Antihypertensive: Thiazide diuretic	NDC	chlorothiazide	3590143	≥1 fill ≤12 months pror to initaiton of therapy
Antihypertensive: Thiazide diuretic	NDC	reserpine-hydrochlorothiazide	3640354	≥1 fill ≤12 months pror to initaiton of therapy
Antihypertensive: Thiazide diuretic	NDC	reserpine-hydrochlorothiazide	3640354	≥1 fill ≤12 months pror to initaiton of therapy
Antihypertensive: Thiazide diuretic	NDC	reserpine-hydrochlorothiazide	3640355	≥1 fill ≤12 months pror to initaiton of therapy
Antihypertensive: Thiazide diuretic	NDC	reserpine-hydrochlorothiazide	3640355	≥1 fill ≤12 months pror to initaiton of therapy
Antihypertensive: Thiazide diuretic	NDC	chlorothiazide	3640389	≥1 fill ≤12 months pror to initaiton of therapy
Antihypertensive: Thiazide diuretic	NDC	chlorothiazide	3640389	≥1 fill ≤12 months pror to initaiton of therapy
Antihypertensive: Thiazide diuretic	NDC	chlorothiazide	3640390	≥1 fill ≤12 months pror to initaiton of therapy
Antihypertensive: Thiazide diuretic	NDC	chlorothiazide	3640390	≥1 fill ≤12 months pror to initaiton of therapy
Antihypertensive: Thiazide diuretic	NDC	methyldopa-hydrochlorothiazide	3640827	≥1 fill ≤12 months pror to initaiton of therapy
Antihypertensive: Thiazide diuretic	NDC	methyldopa-hydrochlorothiazide	3640828	≥1 fill ≤12 months pror to initaiton of therapy
Antihypertensive: Thiazide diuretic	NDC	methyldopa-hydrochlorothiazide	3640828	≥1 fill ≤12 months pror to initaiton of therapy
Antihypertensive: Thiazide diuretic	NDC	methyldopa-hydrochlorothiazide	3642400	≥1 fill ≤12 months pror to initaiton of therapy
Antihypertensive: Thiazide diuretic	NDC	methyldopa-hydrochlorothiazide	3642401	≥1 fill ≤12 months pror to initaiton of therapy
Antihypertensive: Thiazide diuretic	NDC	methyldopa-hydrochlorothiazide	3672261	≥1 fill ≤12 months pror to initaiton of therapy
Antihypertensive: Thiazide diuretic	NDC	methyldopa-hydrochlorothiazide	3672261	≥1 fill ≤12 months pror to initaiton of therapy
Antihypertensive: Thiazide diuretic	NDC	methyldopa-hydrochlorothiazide	3672261	≥1 fill ≤12 months pror to initaiton of therapy
Antihypertensive: Thiazide diuretic	NDC	methyldopa-hydrochlorothiazide	3672263	≥1 fill ≤12 months pror to initaiton of therapy
Antihypertensive: Thiazide diuretic	NDC	methyldopa-hydrochlorothiazide	3672263	≥1 fill ≤12 months pror to initaiton of therapy
Antihypertensive: Thiazide diuretic	NDC	methyldopa-hydrochlorothiazide	3672263	≥1 fill ≤12 months pror to initaiton of therapy
Antihypertensive: Thiazide diuretic	NDC	methyldopa-hydrochlorothiazide	3672267	≥1 fill ≤12 months pror to initaiton of therapy
Antihypertensive: Thiazide diuretic	NDC	methyldopa-hydrochlorothiazide	3672267	≥1 fill ≤12 months pror to initaiton of therapy
Antihypertensive: Thiazide diuretic	NDC	chlorothiazide	3681058	≥1 fill ≤12 months pror to initaiton of therapy
Antihypertensive: Thiazide diuretic	NDC	chlorothiazide	3681060	≥1 fill ≤12 months pror to initaiton of therapy
Antihypertensive: Thiazide diuretic	NDC	captopril-hydrochlorothiazide	3780081	≥1 fill ≤12 months pror to initaiton of therapy
Antihypertensive: Thiazide diuretic	NDC	captopril-hydrochlorothiazide	3780083	≥1 fill ≤12 months pror to initaiton of therapy
Antihypertensive: Thiazide diuretic	NDC	captopril-hydrochlorothiazide	3780084	≥1 fill ≤12 months pror to initaiton of therapy
Antihypertensive: Thiazide diuretic	NDC	captopril-hydrochlorothiazide	3780086	≥1 fill ≤12 months pror to initaiton of therapy
Antihypertensive: Thiazide diuretic	NDC	chlorothiazide	3780150	≥1 fill ≤12 months pror to initaiton of therapy
Antihypertensive: Thiazide diuretic	NDC	chlorothiazide	3780150	≥1 fill ≤12 months pror to initaiton of therapy
Antihypertensive: Thiazide diuretic	NDC	chlorothiazide	3780162	≥1 fill ≤12 months pror to initaiton of therapy
Antihypertensive: Thiazide diuretic	NDC	chlorothiazide	3780162	≥1 fill ≤12 months pror to initaiton of therapy
Antihypertensive: Thiazide diuretic	NDC	reserpine-chlorothiazide	3780175	≥1 fill ≤12 months pror to initaiton of therapy
Antihypertensive: Thiazide diuretic	NDC	reserpine-chlorothiazide	3780175	≥1 fill ≤12 months pror to initaiton of therapy
Antihypertensive: Thiazide diuretic	NDC	reserpine-chlorothiazide	3780176	≥1 fill ≤12 months pror to initaiton of therapy
Antihypertensive: Thiazide diuretic	NDC	reserpine-chlorothiazide	3780176	≥1 fill ≤12 months pror to initaiton of therapy
Antihypertensive: Thiazide diuretic	NDC	methyldopa-hydrochlorothiazide	3780507	≥1 fill ≤12 months pror to initaiton of therapy
Antihypertensive: Thiazide diuretic	NDC	methyldopa-hydrochlorothiazide	3780507	≥1 fill ≤12 months pror to initaiton of therapy
Antihypertensive: Thiazide diuretic	NDC	quinapril-hydrochlorothiazide	3780542	≥1 fill ≤12 months pror to initaiton of therapy
Antihypertensive: Thiazide diuretic	NDC	quinapril-hydrochlorothiazide	3780543	≥1 fill ≤12 months pror to initaiton of therapy
Antihypertensive: Thiazide diuretic	NDC	quinapril-hydrochlorothiazide	3780544	≥1 fill ≤12 months pror to initaiton of therapy
Antihypertensive: Thiazide diuretic	NDC	methyldopa-hydrochlorothiazide	3780711	≥1 fill ≤12 months pror to initaiton of therapy
Antihypertensive: Thiazide diuretic	NDC	methyldopa-hydrochlorothiazide	3780711	≥1 fill ≤12 months pror to initaiton of therapy
Antihypertensive: Thiazide diuretic	NDC	enalapril-hydrochlorothiazide	3780712	≥1 fill ≤12 months pror to initaiton of therapy
Antihypertensive: Thiazide diuretic	NDC	enalapril-hydrochlorothiazide	3780723	≥1 fill ≤12 months pror to initaiton of therapy
Antihypertensive: Thiazide diuretic	NDC	lisinopril-hydrochlorothiazide	3781012	≥1 fill ≤12 months pror to initaiton of therapy
Antihypertensive: Thiazide diuretic	NDC	olmesartan-hydrochlorothiazide	3781413	≥1 fill ≤12 months pror to initaiton of therapy
Antihypertensive: Thiazide diuretic	NDC	olmesartan-hydrochlorothiazide	3781413	≥1 fill ≤12 months pror to initaiton of therapy
Antihypertensive: Thiazide diuretic	NDC	losartan-hydrochlorothiazide	3781418	≥1 fill ≤12 months pror to initaiton of therapy
Antihypertensive: Thiazide diuretic	NDC	losartan-hydrochlorothiazide	3781418	≥1 fill ≤12 months pror to initaiton of therapy
Antihypertensive: Thiazide diuretic	NDC	losartan-hydrochlorothiazide	3781419	≥1 fill ≤12 months pror to initaiton of therapy
Antihypertensive: Thiazide diuretic	NDC	losartan-hydrochlorothiazide	3781419	≥1 fill ≤12 months pror to initaiton of therapy
Antihypertensive: Thiazide diuretic	NDC	losartan-hydrochlorothiazide	3781419	≥1 fill ≤12 months pror to initaiton of therapy
Antihypertensive: Thiazide diuretic	NDC	losartan-hydrochlorothiazide	3781420	≥1 fill ≤12 months pror to initaiton of therapy
Antihypertensive: Thiazide diuretic	NDC	losartan-hydrochlorothiazide	3781420	≥1 fill ≤12 months pror to initaiton of therapy
Antihypertensive: Thiazide diuretic	NDC	olmesartan-hydrochlorothiazide	3781422	≥1 fill ≤12 months pror to initaiton of therapy
Antihypertensive: Thiazide diuretic	NDC	olmesartan-hydrochlorothiazide	3781422	≥1 fill ≤12 months pror to initaiton of therapy
Antihypertensive: Thiazide diuretic	NDC	olmesartan-hydrochlorothiazide	3781425	≥1 fill ≤12 months pror to initaiton of therapy
Antihypertensive: Thiazide diuretic	NDC	olmesartan-hydrochlorothiazide	3781425	≥1 fill ≤12 months pror to initaiton of therapy
Antihypertensive: Thiazide diuretic	NDC	lisinopril-hydrochlorothiazide	3782012	≥1 fill ≤12 months pror to initaiton of therapy
Antihypertensive: Thiazide diuretic	NDC	lisinopril-hydrochlorothiazide	3782025	≥1 fill ≤12 months pror to initaiton of therapy
Antihypertensive: Thiazide diuretic	NDC	irbesartan-hydrochlorothiazide	3783033	≥1 fill ≤12 months pror to initaiton of therapy
Antihypertensive: Thiazide diuretic	NDC	irbesartan-hydrochlorothiazide	3783033	≥1 fill ≤12 months pror to initaiton of therapy
Antihypertensive: Thiazide diuretic	NDC	irbesartan-hydrochlorothiazide	3783034	≥1 fill ≤12 months pror to initaiton of therapy
Antihypertensive: Thiazide diuretic	NDC	irbesartan-hydrochlorothiazide	3783034	≥1 fill ≤12 months pror to initaiton of therapy
Antihypertensive: Thiazide diuretic	NDC	benazepril-hydrochlorothiazide	3784725	≥1 fill ≤12 months pror to initaiton of therapy
Antihypertensive: Thiazide diuretic	NDC	benazepril-hydrochlorothiazide	3784735	≥1 fill ≤12 months pror to initaiton of therapy
Antihypertensive: Thiazide diuretic	NDC	benazepril-hydrochlorothiazide	3784745	≥1 fill ≤12 months pror to initaiton of therapy
Antihypertensive: Thiazide diuretic	NDC	benazepril-hydrochlorothiazide	3784775	≥1 fill ≤12 months pror to initaiton of therapy
Antihypertensive: Thiazide diuretic	NDC	valsartan-hydrochlorothiazide	3786321	≥1 fill ≤12 months pror to initaiton of therapy
Antihypertensive: Thiazide diuretic	NDC	valsartan-hydrochlorothiazide	3786321	≥1 fill ≤12 months pror to initaiton of therapy
Antihypertensive: Thiazide diuretic	NDC	valsartan-hydrochlorothiazide	3786322	≥1 fill ≤12 months pror to initaiton of therapy
Antihypertensive: Thiazide diuretic	NDC	valsartan-hydrochlorothiazide	3786322	≥1 fill ≤12 months pror to initaiton of therapy
Antihypertensive: Thiazide diuretic	NDC	valsartan-hydrochlorothiazide	3786323	≥1 fill ≤12 months pror to initaiton of therapy
Antihypertensive: Thiazide diuretic	NDC	valsartan-hydrochlorothiazide	3786323	≥1 fill ≤12 months pror to initaiton of therapy
Antihypertensive: Thiazide diuretic	NDC	valsartan-hydrochlorothiazide	3786324	≥1 fill ≤12 months pror to initaiton of therapy
Antihypertensive: Thiazide diuretic	NDC	valsartan-hydrochlorothiazide	3786324	≥1 fill ≤12 months pror to initaiton of therapy
Antihypertensive: Thiazide diuretic	NDC	valsartan-hydrochlorothiazide	3786325	≥1 fill ≤12 months pror to initaiton of therapy
Antihypertensive: Thiazide diuretic	NDC	valsartan-hydrochlorothiazide	3786325	≥1 fill ≤12 months pror to initaiton of therapy
Antihypertensive: Thiazide diuretic	NDC	chlorothiazide	3852117	≥1 fill ≤12 months pror to initaiton of therapy
Antihypertensive: Thiazide diuretic	NDC	chlorothiazide	4030094	≥1 fill ≤12 months pror to initaiton of therapy
Antihypertensive: Thiazide diuretic	NDC	chlorothiazide	4054179	≥1 fill ≤12 months pror to initaiton of therapy
Antihypertensive: Thiazide diuretic	NDC	chlorothiazide	4054179	≥1 fill ≤12 months pror to initaiton of therapy
Antihypertensive: Thiazide diuretic	NDC	chlorothiazide	4054180	≥1 fill ≤12 months pror to initaiton of therapy
Antihypertensive: Thiazide diuretic	NDC	chlorothiazide	4054180	≥1 fill ≤12 months pror to initaiton of therapy
Antihypertensive: Thiazide diuretic	NDC	reserpine-chlorothiazide	4054185	≥1 fill ≤12 months pror to initaiton of therapy
Antihypertensive: Thiazide diuretic	NDC	reserpine-chlorothiazide	4054186	≥1 fill ≤12 months pror to initaiton of therapy
Antihypertensive: Thiazide diuretic	NDC	reserpine-hydrochlorothiazide	4054495	≥1 fill ≤12 months pror to initaiton of therapy
Antihypertensive: Thiazide diuretic	NDC	reserpine-hydrochlorothiazide	4054496	≥1 fill ≤12 months pror to initaiton of therapy
Antihypertensive: Thiazide diuretic	NDC	methyldopa-hydrochlorothiazide	4054658	≥1 fill ≤12 months pror to initaiton of therapy
Antihypertensive: Thiazide diuretic	NDC	methyldopa-hydrochlorothiazide	4054659	≥1 fill ≤12 months pror to initaiton of therapy
Antihypertensive: Thiazide diuretic	NDC	methyldopa-hydrochlorothiazide	4054659	≥1 fill ≤12 months pror to initaiton of therapy
Antihypertensive: Thiazide diuretic	NDC	methyldopa-hydrochlorothiazide	4054660	≥1 fill ≤12 months pror to initaiton of therapy
Antihypertensive: Thiazide diuretic	NDC	methyldopa-hydrochlorothiazide	4054661	≥1 fill ≤12 months pror to initaiton of therapy
Antihypertensive: Thiazide diuretic	NDC	lisinopril-hydrochlorothiazide	4407682	≥1 fill ≤12 months pror to initaiton of therapy
Antihypertensive: Thiazide diuretic	NDC	lisinopril-hydrochlorothiazide	4407683	≥1 fill ≤12 months pror to initaiton of therapy
Antihypertensive: Thiazide diuretic	NDC	lisinopril-hydrochlorothiazide	4407683	≥1 fill ≤12 months pror to initaiton of therapy
Antihypertensive: Thiazide diuretic	NDC	lisinopril-hydrochlorothiazide	4407684	≥1 fill ≤12 months pror to initaiton of therapy
Antihypertensive: Thiazide diuretic	NDC	chlorothiazide	4440283	≥1 fill ≤12 months pror to initaiton of therapy
Antihypertensive: Thiazide diuretic	NDC	chlorothiazide sodium	5171820	≥1 fill ≤12 months pror to initaiton of therapy
Antihypertensive: Thiazide diuretic	NDC	Chlorulan	5271229	≥1 fill ≤12 months pror to initaiton of therapy
Antihypertensive: Thiazide diuretic	NDC	Chlorulan	5271229	≥1 fill ≤12 months pror to initaiton of therapy
Antihypertensive: Thiazide diuretic	NDC	Chlorulan	5271230	≥1 fill ≤12 months pror to initaiton of therapy
Antihypertensive: Thiazide diuretic	NDC	Chlorulan	5271230	≥1 fill ≤12 months pror to initaiton of therapy
Antihypertensive: Thiazide diuretic	NDC	chlorothiazide	5363460	≥1 fill ≤12 months pror to initaiton of therapy
Antihypertensive: Thiazide diuretic	NDC	chlorothiazide	5363460	≥1 fill ≤12 months pror to initaiton of therapy
Antihypertensive: Thiazide diuretic	NDC	chlorothiazide	5363461	≥1 fill ≤12 months pror to initaiton of therapy
Antihypertensive: Thiazide diuretic	NDC	chlorothiazide	5363461	≥1 fill ≤12 months pror to initaiton of therapy
Antihypertensive: Thiazide diuretic	NDC	methyldopa-hydrochlorothiazide	5363996	≥1 fill ≤12 months pror to initaiton of therapy
Antihypertensive: Thiazide diuretic	NDC	methyldopa-hydrochlorothiazide	5363996	≥1 fill ≤12 months pror to initaiton of therapy
Antihypertensive: Thiazide diuretic	NDC	methyldopa-hydrochlorothiazide	5363997	≥1 fill ≤12 months pror to initaiton of therapy
Antihypertensive: Thiazide diuretic	NDC	methyldopa-hydrochlorothiazide	5363997	≥1 fill ≤12 months pror to initaiton of therapy
Antihypertensive: Thiazide diuretic	NDC	methyldopa-hydrochlorothiazide	5364047	≥1 fill ≤12 months pror to initaiton of therapy
Antihypertensive: Thiazide diuretic	NDC	methyldopa-hydrochlorothiazide	5364048	≥1 fill ≤12 months pror to initaiton of therapy
Antihypertensive: Thiazide diuretic	NDC	methyldopa-hydrochlorothiazide	5364049	≥1 fill ≤12 months pror to initaiton of therapy
Antihypertensive: Thiazide diuretic	NDC	methyldopa-hydrochlorothiazide	5364051	≥1 fill ≤12 months pror to initaiton of therapy
Antihypertensive: Thiazide diuretic	NDC	methyldopa-chlorothiazide	5364053	≥1 fill ≤12 months pror to initaiton of therapy
Antihypertensive: Thiazide diuretic	NDC	methyldopa-hydrochlorothiazide	5364887	≥1 fill ≤12 months pror to initaiton of therapy
Antihypertensive: Thiazide diuretic	NDC	methyldopa-hydrochlorothiazide	5364887	≥1 fill ≤12 months pror to initaiton of therapy
Antihypertensive: Thiazide diuretic	NDC	methyldopa-hydrochlorothiazide	5364888	≥1 fill ≤12 months pror to initaiton of therapy
Antihypertensive: Thiazide diuretic	NDC	methyldopa-hydrochlorothiazide	5364888	≥1 fill ≤12 months pror to initaiton of therapy
Antihypertensive: Thiazide diuretic	NDC	methyldopa-hydrochlorothiazide	5364889	≥1 fill ≤12 months pror to initaiton of therapy
Antihypertensive: Thiazide diuretic	NDC	methyldopa-hydrochlorothiazide	5364890	≥1 fill ≤12 months pror to initaiton of therapy
Antihypertensive: Thiazide diuretic	NDC	methyldopa-hydrochlorothiazide	5365651	≥1 fill ≤12 months pror to initaiton of therapy
Antihypertensive: Thiazide diuretic	NDC	methyldopa-hydrochlorothiazide	5365652	≥1 fill ≤12 months pror to initaiton of therapy
Antihypertensive: Thiazide diuretic	NDC	methyldopa-hydrochlorothiazide	5365653	≥1 fill ≤12 months pror to initaiton of therapy
Antihypertensive: Thiazide diuretic	NDC	methyldopa-hydrochlorothiazide	5365654	≥1 fill ≤12 months pror to initaiton of therapy
Antihypertensive: Thiazide diuretic	NDC	chlorothiazide	5376076	≥1 fill ≤12 months pror to initaiton of therapy
Antihypertensive: Thiazide diuretic	NDC	chlorothiazide	5376076	≥1 fill ≤12 months pror to initaiton of therapy
Antihypertensive: Thiazide diuretic	NDC	chlorothiazide	5376077	≥1 fill ≤12 months pror to initaiton of therapy
Antihypertensive: Thiazide diuretic	NDC	chlorothiazide	5376077	≥1 fill ≤12 months pror to initaiton of therapy
Antihypertensive: Thiazide diuretic	NDC	reserpine-hydrochlorothiazide	5550114	≥1 fill ≤12 months pror to initaiton of therapy
Antihypertensive: Thiazide diuretic	NDC	reserpine-hydrochlorothiazide	5550114	≥1 fill ≤12 months pror to initaiton of therapy
Antihypertensive: Thiazide diuretic	NDC	reserpine-hydrochlorothiazide	5550116	≥1 fill ≤12 months pror to initaiton of therapy
Antihypertensive: Thiazide diuretic	NDC	reserpine-hydrochlorothiazide	5550116	≥1 fill ≤12 months pror to initaiton of therapy
Antihypertensive: Thiazide diuretic	NDC	chlorothiazide	5560225	≥1 fill ≤12 months pror to initaiton of therapy
Antihypertensive: Thiazide diuretic	NDC	chlorothiazide	5560225	≥1 fill ≤12 months pror to initaiton of therapy
Antihypertensive: Thiazide diuretic	NDC	reserpine-chlorothiazide	5560238	≥1 fill ≤12 months pror to initaiton of therapy
Antihypertensive: Thiazide diuretic	NDC	reserpine-chlorothiazide	5560238	≥1 fill ≤12 months pror to initaiton of therapy
Antihypertensive: Thiazide diuretic	NDC	moexipril-hydrochlorothiazide	5740133	≥1 fill ≤12 months pror to initaiton of therapy
Antihypertensive: Thiazide diuretic	NDC	moexipril-hydrochlorothiazide	5740134	≥1 fill ≤12 months pror to initaiton of therapy
Antihypertensive: Thiazide diuretic	NDC	moexipril-hydrochlorothiazide	5740135	≥1 fill ≤12 months pror to initaiton of therapy
Antihypertensive: Thiazide diuretic	NDC	benazepril-hydrochlorothiazide	5740227	≥1 fill ≤12 months pror to initaiton of therapy
Antihypertensive: Thiazide diuretic	NDC	benazepril-hydrochlorothiazide	5740228	≥1 fill ≤12 months pror to initaiton of therapy
Antihypertensive: Thiazide diuretic	NDC	benazepril-hydrochlorothiazide	5740229	≥1 fill ≤12 months pror to initaiton of therapy
Antihypertensive: Thiazide diuretic	NDC	chlorothiazide	5800085	≥1 fill ≤12 months pror to initaiton of therapy
Antihypertensive: Thiazide diuretic	NDC	chlorothiazide	5800085	≥1 fill ≤12 months pror to initaiton of therapy
Antihypertensive: Thiazide diuretic	NDC	chlorothiazide	5800086	≥1 fill ≤12 months pror to initaiton of therapy
Antihypertensive: Thiazide diuretic	NDC	chlorothiazide	5800086	≥1 fill ≤12 months pror to initaiton of therapy
Antihypertensive: Thiazide diuretic	NDC	methyldopa-hydrochlorothiazide	5801401	≥1 fill ≤12 months pror to initaiton of therapy
Antihypertensive: Thiazide diuretic	NDC	methyldopa-hydrochlorothiazide	5801401	≥1 fill ≤12 months pror to initaiton of therapy
Antihypertensive: Thiazide diuretic	NDC	methyldopa-hydrochlorothiazide	5801402	≥1 fill ≤12 months pror to initaiton of therapy
Antihypertensive: Thiazide diuretic	NDC	methyldopa-hydrochlorothiazide	5801402	≥1 fill ≤12 months pror to initaiton of therapy
Antihypertensive: Thiazide diuretic	NDC	lisinopril-hydrochlorothiazide	5910860	≥1 fill ≤12 months pror to initaiton of therapy
Antihypertensive: Thiazide diuretic	NDC	lisinopril-hydrochlorothiazide	5910860	≥1 fill ≤12 months pror to initaiton of therapy
Antihypertensive: Thiazide diuretic	NDC	lisinopril-hydrochlorothiazide	5910861	≥1 fill ≤12 months pror to initaiton of therapy
Antihypertensive: Thiazide diuretic	NDC	lisinopril-hydrochlorothiazide	5910861	≥1 fill ≤12 months pror to initaiton of therapy
Antihypertensive: Thiazide diuretic	NDC	lisinopril-hydrochlorothiazide	5910862	≥1 fill ≤12 months pror to initaiton of therapy
Antihypertensive: Thiazide diuretic	NDC	lisinopril-hydrochlorothiazide	5910862	≥1 fill ≤12 months pror to initaiton of therapy
Antihypertensive: Thiazide diuretic	NDC	valsartan-hydrochlorothiazide	5912315	≥1 fill ≤12 months pror to initaiton of therapy
Antihypertensive: Thiazide diuretic	NDC	valsartan-hydrochlorothiazide	5912315	≥1 fill ≤12 months pror to initaiton of therapy
Antihypertensive: Thiazide diuretic	NDC	valsartan-hydrochlorothiazide	5912316	≥1 fill ≤12 months pror to initaiton of therapy
Antihypertensive: Thiazide diuretic	NDC	valsartan-hydrochlorothiazide	5912316	≥1 fill ≤12 months pror to initaiton of therapy
Antihypertensive: Thiazide diuretic	NDC	valsartan-hydrochlorothiazide	5912317	≥1 fill ≤12 months pror to initaiton of therapy
Antihypertensive: Thiazide diuretic	NDC	valsartan-hydrochlorothiazide	5912317	≥1 fill ≤12 months pror to initaiton of therapy
Antihypertensive: Thiazide diuretic	NDC	valsartan-hydrochlorothiazide	5912318	≥1 fill ≤12 months pror to initaiton of therapy
Antihypertensive: Thiazide diuretic	NDC	valsartan-hydrochlorothiazide	5912319	≥1 fill ≤12 months pror to initaiton of therapy
Antihypertensive: Thiazide diuretic	NDC	irbesartan-hydrochlorothiazide	5912785	≥1 fill ≤12 months pror to initaiton of therapy
Antihypertensive: Thiazide diuretic	NDC	irbesartan-hydrochlorothiazide	5912785	≥1 fill ≤12 months pror to initaiton of therapy
Antihypertensive: Thiazide diuretic	NDC	irbesartan-hydrochlorothiazide	5912786	≥1 fill ≤12 months pror to initaiton of therapy
Antihypertensive: Thiazide diuretic	NDC	irbesartan-hydrochlorothiazide	5912786	≥1 fill ≤12 months pror to initaiton of therapy
Antihypertensive: Thiazide diuretic	NDC	reserpine-hydrochlorothiazide	5915406	≥1 fill ≤12 months pror to initaiton of therapy
Antihypertensive: Thiazide diuretic	NDC	reserpine-hydrochlorothiazide	5915406	≥1 fill ≤12 months pror to initaiton of therapy
Antihypertensive: Thiazide diuretic	NDC	reserpine-hydrochlorothiazide	5915407	≥1 fill ≤12 months pror to initaiton of therapy
Antihypertensive: Thiazide diuretic	NDC	reserpine-hydrochlorothiazide	5915407	≥1 fill ≤12 months pror to initaiton of therapy
Antihypertensive: Thiazide diuretic	NDC	chlorothiazide	5915444	≥1 fill ≤12 months pror to initaiton of therapy
Antihypertensive: Thiazide diuretic	NDC	chlorothiazide	5915444	≥1 fill ≤12 months pror to initaiton of therapy
Antihypertensive: Thiazide diuretic	NDC	methyldopa-hydrochlorothiazide	5915607	≥1 fill ≤12 months pror to initaiton of therapy
Antihypertensive: Thiazide diuretic	NDC	methyldopa-hydrochlorothiazide	5915607	≥1 fill ≤12 months pror to initaiton of therapy
Antihypertensive: Thiazide diuretic	NDC	methyldopa-hydrochlorothiazide	5915608	≥1 fill ≤12 months pror to initaiton of therapy
Antihypertensive: Thiazide diuretic	NDC	methyldopa-hydrochlorothiazide	5915608	≥1 fill ≤12 months pror to initaiton of therapy
Antihypertensive: Thiazide diuretic	NDC	methyldopa-hydrochlorothiazide	5915608	≥1 fill ≤12 months pror to initaiton of therapy
Antihypertensive: Thiazide diuretic	NDC	methyldopa-hydrochlorothiazide	5915610	≥1 fill ≤12 months pror to initaiton of therapy
Antihypertensive: Thiazide diuretic	NDC	methyldopa-hydrochlorothiazide	5915610	≥1 fill ≤12 months pror to initaiton of therapy
Antihypertensive: Thiazide diuretic	NDC	methyldopa-hydrochlorothiazide	5915610	≥1 fill ≤12 months pror to initaiton of therapy
Antihypertensive: Thiazide diuretic	NDC	methyldopa-hydrochlorothiazide	5915611	≥1 fill ≤12 months pror to initaiton of therapy
Antihypertensive: Thiazide diuretic	NDC	methyldopa-hydrochlorothiazide	5915611	≥1 fill ≤12 months pror to initaiton of therapy
Antihypertensive: Thiazide diuretic	NDC	chlorothiazide	6032737	≥1 fill ≤12 months pror to initaiton of therapy
Antihypertensive: Thiazide diuretic	NDC	chlorothiazide	6032738	≥1 fill ≤12 months pror to initaiton of therapy
Antihypertensive: Thiazide diuretic	NDC	chlorothiazide	6032738	≥1 fill ≤12 months pror to initaiton of therapy
Antihypertensive: Thiazide diuretic	NDC	reserpine-chlorothiazide	6032761	≥1 fill ≤12 months pror to initaiton of therapy
Antihypertensive: Thiazide diuretic	NDC	reserpine-chlorothiazide	6032762	≥1 fill ≤12 months pror to initaiton of therapy
Antihypertensive: Thiazide diuretic	NDC	irbesartan-hydrochlorothiazide	6034088	≥1 fill ≤12 months pror to initaiton of therapy
Antihypertensive: Thiazide diuretic	NDC	irbesartan-hydrochlorothiazide	6034088	≥1 fill ≤12 months pror to initaiton of therapy
Antihypertensive: Thiazide diuretic	NDC	irbesartan-hydrochlorothiazide	6034089	≥1 fill ≤12 months pror to initaiton of therapy
Antihypertensive: Thiazide diuretic	NDC	irbesartan-hydrochlorothiazide	6034089	≥1 fill ≤12 months pror to initaiton of therapy
Antihypertensive: Thiazide diuretic	NDC	losartan-hydrochlorothiazide	6034228	≥1 fill ≤12 months pror to initaiton of therapy
Antihypertensive: Thiazide diuretic	NDC	losartan-hydrochlorothiazide	6034228	≥1 fill ≤12 months pror to initaiton of therapy
Antihypertensive: Thiazide diuretic	NDC	losartan-hydrochlorothiazide	6034228	≥1 fill ≤12 months pror to initaiton of therapy
Antihypertensive: Thiazide diuretic	NDC	losartan-hydrochlorothiazide	6034229	≥1 fill ≤12 months pror to initaiton of therapy
Antihypertensive: Thiazide diuretic	NDC	losartan-hydrochlorothiazide	6034229	≥1 fill ≤12 months pror to initaiton of therapy
Antihypertensive: Thiazide diuretic	NDC	losartan-hydrochlorothiazide	6034229	≥1 fill ≤12 months pror to initaiton of therapy
Antihypertensive: Thiazide diuretic	NDC	losartan-hydrochlorothiazide	6034230	≥1 fill ≤12 months pror to initaiton of therapy
Antihypertensive: Thiazide diuretic	NDC	losartan-hydrochlorothiazide	6034230	≥1 fill ≤12 months pror to initaiton of therapy
Antihypertensive: Thiazide diuretic	NDC	losartan-hydrochlorothiazide	6034230	≥1 fill ≤12 months pror to initaiton of therapy
Antihypertensive: Thiazide diuretic	NDC	methyldopa-hydrochlorothiazide	6034543	≥1 fill ≤12 months pror to initaiton of therapy
Antihypertensive: Thiazide diuretic	NDC	methyldopa-hydrochlorothiazide	6034543	≥1 fill ≤12 months pror to initaiton of therapy
Antihypertensive: Thiazide diuretic	NDC	methyldopa-hydrochlorothiazide	6034544	≥1 fill ≤12 months pror to initaiton of therapy
Antihypertensive: Thiazide diuretic	NDC	methyldopa-hydrochlorothiazide	6034544	≥1 fill ≤12 months pror to initaiton of therapy
Antihypertensive: Thiazide diuretic	NDC	methyldopa-hydrochlorothiazide	6034545	≥1 fill ≤12 months pror to initaiton of therapy
Antihypertensive: Thiazide diuretic	NDC	methyldopa-hydrochlorothiazide	6034546	≥1 fill ≤12 months pror to initaiton of therapy
Antihypertensive: Thiazide diuretic	NDC	valsartan-hydrochlorothiazide	6036345	≥1 fill ≤12 months pror to initaiton of therapy
Antihypertensive: Thiazide diuretic	NDC	valsartan-hydrochlorothiazide	6036345	≥1 fill ≤12 months pror to initaiton of therapy
Antihypertensive: Thiazide diuretic	NDC	valsartan-hydrochlorothiazide	6036346	≥1 fill ≤12 months pror to initaiton of therapy
Antihypertensive: Thiazide diuretic	NDC	valsartan-hydrochlorothiazide	6036346	≥1 fill ≤12 months pror to initaiton of therapy
Antihypertensive: Thiazide diuretic	NDC	valsartan-hydrochlorothiazide	6036347	≥1 fill ≤12 months pror to initaiton of therapy
Antihypertensive: Thiazide diuretic	NDC	valsartan-hydrochlorothiazide	6036347	≥1 fill ≤12 months pror to initaiton of therapy
Antihypertensive: Thiazide diuretic	NDC	valsartan-hydrochlorothiazide	6036348	≥1 fill ≤12 months pror to initaiton of therapy
Antihypertensive: Thiazide diuretic	NDC	valsartan-hydrochlorothiazide	6036348	≥1 fill ≤12 months pror to initaiton of therapy
Antihypertensive: Thiazide diuretic	NDC	valsartan-hydrochlorothiazide	6036349	≥1 fill ≤12 months pror to initaiton of therapy
Antihypertensive: Thiazide diuretic	NDC	valsartan-hydrochlorothiazide	6036349	≥1 fill ≤12 months pror to initaiton of therapy
Antihypertensive: Thiazide diuretic	NDC	reserpine-hydrochlorothiazide	6150569	≥1 fill ≤12 months pror to initaiton of therapy
Antihypertensive: Thiazide diuretic	NDC	reserpine-hydrochlorothiazide	6150569	≥1 fill ≤12 months pror to initaiton of therapy
Antihypertensive: Thiazide diuretic	NDC	reserpine-hydrochlorothiazide	6151538	≥1 fill ≤12 months pror to initaiton of therapy
Antihypertensive: Thiazide diuretic	NDC	reserpine-hydrochlorothiazide	6151538	≥1 fill ≤12 months pror to initaiton of therapy
Antihypertensive: Thiazide diuretic	NDC	methyldopa-hydrochlorothiazide	6153524	≥1 fill ≤12 months pror to initaiton of therapy
Antihypertensive: Thiazide diuretic	NDC	methyldopa-hydrochlorothiazide	6153525	≥1 fill ≤12 months pror to initaiton of therapy
Antihypertensive: Thiazide diuretic	NDC	Hydrochlorothiazide Plus	6752335	≥1 fill ≤12 months pror to initaiton of therapy
Antihypertensive: Thiazide diuretic	NDC	Hydrochlorothiazide Plus	6752335	≥1 fill ≤12 months pror to initaiton of therapy
Antihypertensive: Thiazide diuretic	NDC	chlorothiazide	6753803	≥1 fill ≤12 months pror to initaiton of therapy
Antihypertensive: Thiazide diuretic	NDC	chlorothiazide	6753804	≥1 fill ≤12 months pror to initaiton of therapy
Antihypertensive: Thiazide diuretic	NDC	chlorothiazide	6753804	≥1 fill ≤12 months pror to initaiton of therapy
Antihypertensive: Thiazide diuretic	NDC	reserpine-hydrochlorothiazide	6770407	≥1 fill ≤12 months pror to initaiton of therapy
Antihypertensive: Thiazide diuretic	NDC	reserpine-hydrochlorothiazide	6770407	≥1 fill ≤12 months pror to initaiton of therapy
Antihypertensive: Thiazide diuretic	NDC	chlorothiazide	6770438	≥1 fill ≤12 months pror to initaiton of therapy
Antihypertensive: Thiazide diuretic	NDC	chlorothiazide	6770438	≥1 fill ≤12 months pror to initaiton of therapy
Antihypertensive: Thiazide diuretic	NDC	chlorothiazide	6770439	≥1 fill ≤12 months pror to initaiton of therapy
Antihypertensive: Thiazide diuretic	NDC	chlorothiazide	6770439	≥1 fill ≤12 months pror to initaiton of therapy
Antihypertensive: Thiazide diuretic	NDC	reserpine-hydrochlorothiazide	6770446	≥1 fill ≤12 months pror to initaiton of therapy
Antihypertensive: Thiazide diuretic	NDC	reserpine-hydrochlorothiazide	6770446	≥1 fill ≤12 months pror to initaiton of therapy
Antihypertensive: Thiazide diuretic	NDC	reserpine-chlorothiazide	6770484	≥1 fill ≤12 months pror to initaiton of therapy
Antihypertensive: Thiazide diuretic	NDC	reserpine-chlorothiazide	6770484	≥1 fill ≤12 months pror to initaiton of therapy
Antihypertensive: Thiazide diuretic	NDC	reserpine-chlorothiazide	6770763	≥1 fill ≤12 months pror to initaiton of therapy
Antihypertensive: Thiazide diuretic	NDC	reserpine-chlorothiazide	6770763	≥1 fill ≤12 months pror to initaiton of therapy
Antihypertensive: Thiazide diuretic	NDC	methyldopa-hydrochlorothiazide	6771051	≥1 fill ≤12 months pror to initaiton of therapy
Antihypertensive: Thiazide diuretic	NDC	methyldopa-hydrochlorothiazide	6771052	≥1 fill ≤12 months pror to initaiton of therapy
Antihypertensive: Thiazide diuretic	NDC	methyldopa-chlorothiazide	6771244	≥1 fill ≤12 months pror to initaiton of therapy
Antihypertensive: Thiazide diuretic	NDC	enalapril-hydrochlorothiazide	7131044	≥1 fill ≤12 months pror to initaiton of therapy
Antihypertensive: Thiazide diuretic	NDC	enalapril-hydrochlorothiazide	7131052	≥1 fill ≤12 months pror to initaiton of therapy
Antihypertensive: Thiazide diuretic	NDC	chlorothiazide	7191222	≥1 fill ≤12 months pror to initaiton of therapy
Antihypertensive: Thiazide diuretic	NDC	chlorothiazide	7191222	≥1 fill ≤12 months pror to initaiton of therapy
Antihypertensive: Thiazide diuretic	NDC	reserpine-chlorothiazide	7191223	≥1 fill ≤12 months pror to initaiton of therapy
Antihypertensive: Thiazide diuretic	NDC	reserpine-chlorothiazide	7191223	≥1 fill ≤12 months pror to initaiton of therapy
Antihypertensive: Thiazide diuretic	NDC	chlorothiazide	7191224	≥1 fill ≤12 months pror to initaiton of therapy
Antihypertensive: Thiazide diuretic	NDC	chlorothiazide	7191224	≥1 fill ≤12 months pror to initaiton of therapy
Antihypertensive: Thiazide diuretic	NDC	reserpine-chlorothiazide	7191225	≥1 fill ≤12 months pror to initaiton of therapy
Antihypertensive: Thiazide diuretic	NDC	reserpine-chlorothiazide	7191225	≥1 fill ≤12 months pror to initaiton of therapy
Antihypertensive: Thiazide diuretic	NDC	methyldopa-hydrochlorothiazide	7191576	≥1 fill ≤12 months pror to initaiton of therapy
Antihypertensive: Thiazide diuretic	NDC	methyldopa-hydrochlorothiazide	7191577	≥1 fill ≤12 months pror to initaiton of therapy
Antihypertensive: Thiazide diuretic	NDC	methyldopa-hydrochlorothiazide	7191582	≥1 fill ≤12 months pror to initaiton of therapy
Antihypertensive: Thiazide diuretic	NDC	methyldopa-hydrochlorothiazide	7191583	≥1 fill ≤12 months pror to initaiton of therapy
Antihypertensive: Thiazide diuretic	NDC	chlorothiazide	7231182	≥1 fill ≤12 months pror to initaiton of therapy
Antihypertensive: Thiazide diuretic	NDC	chlorothiazide	7250013	≥1 fill ≤12 months pror to initaiton of therapy
Antihypertensive: Thiazide diuretic	NDC	chlorothiazide	7250013	≥1 fill ≤12 months pror to initaiton of therapy
Antihypertensive: Thiazide diuretic	NDC	chlorothiazide	7250013	≥1 fill ≤12 months pror to initaiton of therapy
Antihypertensive: Thiazide diuretic	NDC	chlorothiazide	7250036	≥1 fill ≤12 months pror to initaiton of therapy
Antihypertensive: Thiazide diuretic	NDC	chlorothiazide	7250036	≥1 fill ≤12 months pror to initaiton of therapy
Antihypertensive: Thiazide diuretic	NDC	chlorothiazide	7250036	≥1 fill ≤12 months pror to initaiton of therapy
Antihypertensive: Thiazide diuretic	NDC	reserpine-chlorothiazide	7250056	≥1 fill ≤12 months pror to initaiton of therapy
Antihypertensive: Thiazide diuretic	NDC	reserpine-chlorothiazide	7250056	≥1 fill ≤12 months pror to initaiton of therapy
Antihypertensive: Thiazide diuretic	NDC	reserpine-chlorothiazide	7250132	≥1 fill ≤12 months pror to initaiton of therapy
Antihypertensive: Thiazide diuretic	NDC	reserpine-chlorothiazide	7250132	≥1 fill ≤12 months pror to initaiton of therapy
Antihypertensive: Thiazide diuretic	NDC	methyldopa-hydrochlorothiazide	7252036	≥1 fill ≤12 months pror to initaiton of therapy
Antihypertensive: Thiazide diuretic	NDC	methyldopa-hydrochlorothiazide	7252036	≥1 fill ≤12 months pror to initaiton of therapy
Antihypertensive: Thiazide diuretic	NDC	methyldopa-hydrochlorothiazide	7252036	≥1 fill ≤12 months pror to initaiton of therapy
Antihypertensive: Thiazide diuretic	NDC	methyldopa-hydrochlorothiazide	7252037	≥1 fill ≤12 months pror to initaiton of therapy
Antihypertensive: Thiazide diuretic	NDC	methyldopa-hydrochlorothiazide	7252037	≥1 fill ≤12 months pror to initaiton of therapy
Antihypertensive: Thiazide diuretic	NDC	methyldopa-hydrochlorothiazide	7252037	≥1 fill ≤12 months pror to initaiton of therapy
Antihypertensive: Thiazide diuretic	NDC	methyldopa-hydrochlorothiazide	7252038	≥1 fill ≤12 months pror to initaiton of therapy
Antihypertensive: Thiazide diuretic	NDC	methyldopa-hydrochlorothiazide	7252038	≥1 fill ≤12 months pror to initaiton of therapy
Antihypertensive: Thiazide diuretic	NDC	methyldopa-hydrochlorothiazide	7252039	≥1 fill ≤12 months pror to initaiton of therapy
Antihypertensive: Thiazide diuretic	NDC	methyldopa-hydrochlorothiazide	7252039	≥1 fill ≤12 months pror to initaiton of therapy
Antihypertensive: Thiazide diuretic	NDC	reserpine-hydrochlorothiazide	7252047	≥1 fill ≤12 months pror to initaiton of therapy
Antihypertensive: Thiazide diuretic	NDC	reserpine-hydrochlorothiazide	7252047	≥1 fill ≤12 months pror to initaiton of therapy
Antihypertensive: Thiazide diuretic	NDC	reserpine-hydrochlorothiazide	7252048	≥1 fill ≤12 months pror to initaiton of therapy
Antihypertensive: Thiazide diuretic	NDC	reserpine-hydrochlorothiazide	7252048	≥1 fill ≤12 months pror to initaiton of therapy
Antihypertensive: Thiazide diuretic	NDC	chlorothiazide	7790224	≥1 fill ≤12 months pror to initaiton of therapy
Antihypertensive: Thiazide diuretic	NDC	chlorothiazide	7790224	≥1 fill ≤12 months pror to initaiton of therapy
Antihypertensive: Thiazide diuretic	NDC	chlorothiazide	7790225	≥1 fill ≤12 months pror to initaiton of therapy
Antihypertensive: Thiazide diuretic	NDC	chlorothiazide	7790225	≥1 fill ≤12 months pror to initaiton of therapy
Antihypertensive: Thiazide diuretic	NDC	reserpine-chlorothiazide	7790226	≥1 fill ≤12 months pror to initaiton of therapy
Antihypertensive: Thiazide diuretic	NDC	reserpine-chlorothiazide	7790226	≥1 fill ≤12 months pror to initaiton of therapy
Antihypertensive: Thiazide diuretic	NDC	reserpine-hydrochlorothiazide	7811010	≥1 fill ≤12 months pror to initaiton of therapy
Antihypertensive: Thiazide diuretic	NDC	reserpine-hydrochlorothiazide	7811010	≥1 fill ≤12 months pror to initaiton of therapy
Antihypertensive: Thiazide diuretic	NDC	reserpine-hydrochlorothiazide	7811011	≥1 fill ≤12 months pror to initaiton of therapy
Antihypertensive: Thiazide diuretic	NDC	reserpine-hydrochlorothiazide	7811011	≥1 fill ≤12 months pror to initaiton of therapy
Antihypertensive: Thiazide diuretic	NDC	lisinopril-hydrochlorothiazide	7811176	≥1 fill ≤12 months pror to initaiton of therapy
Antihypertensive: Thiazide diuretic	NDC	lisinopril-hydrochlorothiazide	7811178	≥1 fill ≤12 months pror to initaiton of therapy
Antihypertensive: Thiazide diuretic	NDC	methyldopa-hydrochlorothiazide	7811809	≥1 fill ≤12 months pror to initaiton of therapy
Antihypertensive: Thiazide diuretic	NDC	methyldopa-hydrochlorothiazide	7811809	≥1 fill ≤12 months pror to initaiton of therapy
Antihypertensive: Thiazide diuretic	NDC	methyldopa-hydrochlorothiazide	7811809	≥1 fill ≤12 months pror to initaiton of therapy
Antihypertensive: Thiazide diuretic	NDC	methyldopa-hydrochlorothiazide	7811809	≥1 fill ≤12 months pror to initaiton of therapy
Antihypertensive: Thiazide diuretic	NDC	methyldopa-hydrochlorothiazide	7811819	≥1 fill ≤12 months pror to initaiton of therapy
Antihypertensive: Thiazide diuretic	NDC	methyldopa-hydrochlorothiazide	7811819	≥1 fill ≤12 months pror to initaiton of therapy
Antihypertensive: Thiazide diuretic	NDC	methyldopa-hydrochlorothiazide	7811819	≥1 fill ≤12 months pror to initaiton of therapy
Antihypertensive: Thiazide diuretic	NDC	methyldopa-hydrochlorothiazide	7811819	≥1 fill ≤12 months pror to initaiton of therapy
Antihypertensive: Thiazide diuretic	NDC	methyldopa-hydrochlorothiazide	7811843	≥1 fill ≤12 months pror to initaiton of therapy
Antihypertensive: Thiazide diuretic	NDC	lisinopril-hydrochlorothiazide	7811848	≥1 fill ≤12 months pror to initaiton of therapy
Antihypertensive: Thiazide diuretic	NDC	methyldopa-hydrochlorothiazide	7811853	≥1 fill ≤12 months pror to initaiton of therapy
Antihypertensive: Thiazide diuretic	NDC	chlorothiazide	7811940	≥1 fill ≤12 months pror to initaiton of therapy
Antihypertensive: Thiazide diuretic	NDC	chlorothiazide	7811940	≥1 fill ≤12 months pror to initaiton of therapy
Antihypertensive: Thiazide diuretic	NDC	chlorothiazide	7811944	≥1 fill ≤12 months pror to initaiton of therapy
Antihypertensive: Thiazide diuretic	NDC	reserpine-chlorothiazide	7811970	≥1 fill ≤12 months pror to initaiton of therapy
Antihypertensive: Thiazide diuretic	NDC	reserpine-chlorothiazide	7811970	≥1 fill ≤12 months pror to initaiton of therapy
Antihypertensive: Thiazide diuretic	NDC	reserpine-chlorothiazide	7811980	≥1 fill ≤12 months pror to initaiton of therapy
Antihypertensive: Thiazide diuretic	NDC	reserpine-chlorothiazide	7811980	≥1 fill ≤12 months pror to initaiton of therapy
Antihypertensive: Thiazide diuretic	NDC	benazepril-hydrochlorothiazide	7815131	≥1 fill ≤12 months pror to initaiton of therapy
Antihypertensive: Thiazide diuretic	NDC	benazepril-hydrochlorothiazide	7815132	≥1 fill ≤12 months pror to initaiton of therapy
Antihypertensive: Thiazide diuretic	NDC	benazepril-hydrochlorothiazide	7815133	≥1 fill ≤12 months pror to initaiton of therapy
Antihypertensive: Thiazide diuretic	NDC	benazepril-hydrochlorothiazide	7815134	≥1 fill ≤12 months pror to initaiton of therapy
Antihypertensive: Thiazide diuretic	NDC	losartan-hydrochlorothiazide	7815204	≥1 fill ≤12 months pror to initaiton of therapy
Antihypertensive: Thiazide diuretic	NDC	losartan-hydrochlorothiazide	7815204	≥1 fill ≤12 months pror to initaiton of therapy
Antihypertensive: Thiazide diuretic	NDC	losartan-hydrochlorothiazide	7815204	≥1 fill ≤12 months pror to initaiton of therapy
Antihypertensive: Thiazide diuretic	NDC	losartan-hydrochlorothiazide	7815206	≥1 fill ≤12 months pror to initaiton of therapy
Antihypertensive: Thiazide diuretic	NDC	losartan-hydrochlorothiazide	7815206	≥1 fill ≤12 months pror to initaiton of therapy
Antihypertensive: Thiazide diuretic	NDC	losartan-hydrochlorothiazide	7815206	≥1 fill ≤12 months pror to initaiton of therapy
Antihypertensive: Thiazide diuretic	NDC	losartan-hydrochlorothiazide	7815207	≥1 fill ≤12 months pror to initaiton of therapy
Antihypertensive: Thiazide diuretic	NDC	losartan-hydrochlorothiazide	7815207	≥1 fill ≤12 months pror to initaiton of therapy
Antihypertensive: Thiazide diuretic	NDC	losartan-hydrochlorothiazide	7815207	≥1 fill ≤12 months pror to initaiton of therapy
Antihypertensive: Thiazide diuretic	NDC	losartan-hydrochlorothiazide	7815816	≥1 fill ≤12 months pror to initaiton of therapy
Antihypertensive: Thiazide diuretic	NDC	losartan-hydrochlorothiazide	7815816	≥1 fill ≤12 months pror to initaiton of therapy
Antihypertensive: Thiazide diuretic	NDC	losartan-hydrochlorothiazide	7815816	≥1 fill ≤12 months pror to initaiton of therapy
Antihypertensive: Thiazide diuretic	NDC	losartan-hydrochlorothiazide	7815817	≥1 fill ≤12 months pror to initaiton of therapy
Antihypertensive: Thiazide diuretic	NDC	losartan-hydrochlorothiazide	7815817	≥1 fill ≤12 months pror to initaiton of therapy
Antihypertensive: Thiazide diuretic	NDC	losartan-hydrochlorothiazide	7815817	≥1 fill ≤12 months pror to initaiton of therapy
Antihypertensive: Thiazide diuretic	NDC	losartan-hydrochlorothiazide	7815818	≥1 fill ≤12 months pror to initaiton of therapy
Antihypertensive: Thiazide diuretic	NDC	losartan-hydrochlorothiazide	7815818	≥1 fill ≤12 months pror to initaiton of therapy
Antihypertensive: Thiazide diuretic	NDC	losartan-hydrochlorothiazide	7815818	≥1 fill ≤12 months pror to initaiton of therapy
Antihypertensive: Thiazide diuretic	NDC	valsartan-hydrochlorothiazide	7815948	≥1 fill ≤12 months pror to initaiton of therapy
Antihypertensive: Thiazide diuretic	NDC	valsartan-hydrochlorothiazide	7815948	≥1 fill ≤12 months pror to initaiton of therapy
Antihypertensive: Thiazide diuretic	NDC	valsartan-hydrochlorothiazide	7815949	≥1 fill ≤12 months pror to initaiton of therapy
Antihypertensive: Thiazide diuretic	NDC	valsartan-hydrochlorothiazide	7815949	≥1 fill ≤12 months pror to initaiton of therapy
Antihypertensive: Thiazide diuretic	NDC	valsartan-hydrochlorothiazide	7815949	≥1 fill ≤12 months pror to initaiton of therapy
Antihypertensive: Thiazide diuretic	NDC	valsartan-hydrochlorothiazide	7815950	≥1 fill ≤12 months pror to initaiton of therapy
Antihypertensive: Thiazide diuretic	NDC	valsartan-hydrochlorothiazide	7815950	≥1 fill ≤12 months pror to initaiton of therapy
Antihypertensive: Thiazide diuretic	NDC	valsartan-hydrochlorothiazide	7815950	≥1 fill ≤12 months pror to initaiton of therapy
Antihypertensive: Thiazide diuretic	NDC	valsartan-hydrochlorothiazide	7815951	≥1 fill ≤12 months pror to initaiton of therapy
Antihypertensive: Thiazide diuretic	NDC	valsartan-hydrochlorothiazide	7815951	≥1 fill ≤12 months pror to initaiton of therapy
Antihypertensive: Thiazide diuretic	NDC	valsartan-hydrochlorothiazide	7815951	≥1 fill ≤12 months pror to initaiton of therapy
Antihypertensive: Thiazide diuretic	NDC	valsartan-hydrochlorothiazide	7815952	≥1 fill ≤12 months pror to initaiton of therapy
Antihypertensive: Thiazide diuretic	NDC	valsartan-hydrochlorothiazide	7815952	≥1 fill ≤12 months pror to initaiton of therapy
Antihypertensive: Thiazide diuretic	NDC	valsartan-hydrochlorothiazide	7815952	≥1 fill ≤12 months pror to initaiton of therapy
Antihypertensive: Thiazide diuretic	NDC	chlorothiazide	8141642	≥1 fill ≤12 months pror to initaiton of therapy
Antihypertensive: Thiazide diuretic	NDC	chlorothiazide	8141642	≥1 fill ≤12 months pror to initaiton of therapy
Antihypertensive: Thiazide diuretic	NDC	chlorothiazide	8141643	≥1 fill ≤12 months pror to initaiton of therapy
Antihypertensive: Thiazide diuretic	NDC	chlorothiazide	8141643	≥1 fill ≤12 months pror to initaiton of therapy
Antihypertensive: Thiazide diuretic	NDC	methyldopa-hydrochlorothiazide	8144798	≥1 fill ≤12 months pror to initaiton of therapy
Antihypertensive: Thiazide diuretic	NDC	methyldopa-hydrochlorothiazide	8144799	≥1 fill ≤12 months pror to initaiton of therapy
Antihypertensive: Thiazide diuretic	NDC	reserpine-hydrochlorothiazide	8220145	≥1 fill ≤12 months pror to initaiton of therapy
Antihypertensive: Thiazide diuretic	NDC	reserpine-hydrochlorothiazide	8220145	≥1 fill ≤12 months pror to initaiton of therapy
Antihypertensive: Thiazide diuretic	NDC	reserpine-hydrochlorothiazide	8220150	≥1 fill ≤12 months pror to initaiton of therapy
Antihypertensive: Thiazide diuretic	NDC	reserpine-hydrochlorothiazide	8220150	≥1 fill ≤12 months pror to initaiton of therapy
Antihypertensive: Thiazide diuretic	NDC	benazepril-hydrochlorothiazide	8320483	≥1 fill ≤12 months pror to initaiton of therapy
Antihypertensive: Thiazide diuretic	NDC	benazepril-hydrochlorothiazide	8320484	≥1 fill ≤12 months pror to initaiton of therapy
Antihypertensive: Thiazide diuretic	NDC	benazepril-hydrochlorothiazide	8320485	≥1 fill ≤12 months pror to initaiton of therapy
Antihypertensive: Thiazide diuretic	NDC	chlorothiazide	8395930	≥1 fill ≤12 months pror to initaiton of therapy
Antihypertensive: Thiazide diuretic	NDC	chlorothiazide	8395930	≥1 fill ≤12 months pror to initaiton of therapy
Antihypertensive: Thiazide diuretic	NDC	chlorothiazide	8395930	≥1 fill ≤12 months pror to initaiton of therapy
Antihypertensive: Thiazide diuretic	NDC	chlorothiazide	8395967	≥1 fill ≤12 months pror to initaiton of therapy
Antihypertensive: Thiazide diuretic	NDC	chlorothiazide	8395967	≥1 fill ≤12 months pror to initaiton of therapy
Antihypertensive: Thiazide diuretic	NDC	chlorothiazide	8395967	≥1 fill ≤12 months pror to initaiton of therapy
Antihypertensive: Thiazide diuretic	NDC	chlorothiazide	8395967	≥1 fill ≤12 months pror to initaiton of therapy
Antihypertensive: Thiazide diuretic	NDC	reserpine-chlorothiazide	8396031	≥1 fill ≤12 months pror to initaiton of therapy
Antihypertensive: Thiazide diuretic	NDC	reserpine-chlorothiazide	8396031	≥1 fill ≤12 months pror to initaiton of therapy
Antihypertensive: Thiazide diuretic	NDC	reserpine-chlorothiazide	8396031	≥1 fill ≤12 months pror to initaiton of therapy
Antihypertensive: Thiazide diuretic	NDC	reserpine-chlorothiazide	8396031	≥1 fill ≤12 months pror to initaiton of therapy
Antihypertensive: Thiazide diuretic	NDC	reserpine-chlorothiazide	8396032	≥1 fill ≤12 months pror to initaiton of therapy
Antihypertensive: Thiazide diuretic	NDC	reserpine-hydrochlorothiazide	8396032	≥1 fill ≤12 months pror to initaiton of therapy
Antihypertensive: Thiazide diuretic	NDC	reserpine-chlorothiazide	8396032	≥1 fill ≤12 months pror to initaiton of therapy
Antihypertensive: Thiazide diuretic	NDC	reserpine-hydrochlorothiazide	8396032	≥1 fill ≤12 months pror to initaiton of therapy
Antihypertensive: Thiazide diuretic	NDC	reserpine-hydrochlorothiazide	8396461	≥1 fill ≤12 months pror to initaiton of therapy
Antihypertensive: Thiazide diuretic	NDC	reserpine-hydrochlorothiazide	8396461	≥1 fill ≤12 months pror to initaiton of therapy
Antihypertensive: Thiazide diuretic	NDC	methyldopa-hydrochlorothiazide	8397141	≥1 fill ≤12 months pror to initaiton of therapy
Antihypertensive: Thiazide diuretic	NDC	methyldopa-hydrochlorothiazide	8397141	≥1 fill ≤12 months pror to initaiton of therapy
Antihypertensive: Thiazide diuretic	NDC	methyldopa-hydrochlorothiazide	8397142	≥1 fill ≤12 months pror to initaiton of therapy
Antihypertensive: Thiazide diuretic	NDC	methyldopa-hydrochlorothiazide	8397142	≥1 fill ≤12 months pror to initaiton of therapy
Antihypertensive: Thiazide diuretic	NDC	methyldopa-hydrochlorothiazide	8397143	≥1 fill ≤12 months pror to initaiton of therapy
Antihypertensive: Thiazide diuretic	NDC	methyldopa-hydrochlorothiazide	8397144	≥1 fill ≤12 months pror to initaiton of therapy
Antihypertensive: Thiazide diuretic	NDC	methyldopa-hydrochlorothiazide	8397200	≥1 fill ≤12 months pror to initaiton of therapy
Antihypertensive: Thiazide diuretic	NDC	methyldopa-chlorothiazide	8397454	≥1 fill ≤12 months pror to initaiton of therapy
Antihypertensive: Thiazide diuretic	NDC	chlorothiazide	8397695	≥1 fill ≤12 months pror to initaiton of therapy
Antihypertensive: Thiazide diuretic	NDC	chlorothiazide	8397695	≥1 fill ≤12 months pror to initaiton of therapy
Antihypertensive: Thiazide diuretic	NDC	reserpine-chlorothiazide	8397941	≥1 fill ≤12 months pror to initaiton of therapy
Antihypertensive: Thiazide diuretic	NDC	reserpine-chlorothiazide	8397942	≥1 fill ≤12 months pror to initaiton of therapy
Antihypertensive: Thiazide diuretic	NDC	chlorothiazide	9040183	≥1 fill ≤12 months pror to initaiton of therapy
Antihypertensive: Thiazide diuretic	NDC	chlorothiazide	9040183	≥1 fill ≤12 months pror to initaiton of therapy
Antihypertensive: Thiazide diuretic	NDC	chlorothiazide	9040183	≥1 fill ≤12 months pror to initaiton of therapy
Antihypertensive: Thiazide diuretic	NDC	chlorothiazide	9040183	≥1 fill ≤12 months pror to initaiton of therapy
Antihypertensive: Thiazide diuretic	NDC	chlorothiazide	9040184	≥1 fill ≤12 months pror to initaiton of therapy
Antihypertensive: Thiazide diuretic	NDC	chlorothiazide	9040184	≥1 fill ≤12 months pror to initaiton of therapy
Antihypertensive: Thiazide diuretic	NDC	chlorothiazide	9040184	≥1 fill ≤12 months pror to initaiton of therapy
Antihypertensive: Thiazide diuretic	NDC	chlorothiazide	9040184	≥1 fill ≤12 months pror to initaiton of therapy
Antihypertensive: Thiazide diuretic	NDC	reserpine-chlorothiazide	9040185	≥1 fill ≤12 months pror to initaiton of therapy
Antihypertensive: Thiazide diuretic	NDC	reserpine-chlorothiazide	9040186	≥1 fill ≤12 months pror to initaiton of therapy
Antihypertensive: Thiazide diuretic	NDC	reserpine-hydrochlorothiazide	9042168	≥1 fill ≤12 months pror to initaiton of therapy
Antihypertensive: Thiazide diuretic	NDC	reserpine-hydrochlorothiazide	9042168	≥1 fill ≤12 months pror to initaiton of therapy
Antihypertensive: Thiazide diuretic	NDC	reserpine-hydrochlorothiazide	9042168	≥1 fill ≤12 months pror to initaiton of therapy
Antihypertensive: Thiazide diuretic	NDC	reserpine-hydrochlorothiazide	9042169	≥1 fill ≤12 months pror to initaiton of therapy
Antihypertensive: Thiazide diuretic	NDC	reserpine-hydrochlorothiazide	9042169	≥1 fill ≤12 months pror to initaiton of therapy
Antihypertensive: Thiazide diuretic	NDC	reserpine-hydrochlorothiazide	9042169	≥1 fill ≤12 months pror to initaiton of therapy
Antihypertensive: Thiazide diuretic	NDC	methyldopa-chlorothiazide	9042396	≥1 fill ≤12 months pror to initaiton of therapy
Antihypertensive: Thiazide diuretic	NDC	methyldopa-hydrochlorothiazide	9042403	≥1 fill ≤12 months pror to initaiton of therapy
Antihypertensive: Thiazide diuretic	NDC	methyldopa-hydrochlorothiazide	9042403	≥1 fill ≤12 months pror to initaiton of therapy
Antihypertensive: Thiazide diuretic	NDC	methyldopa-hydrochlorothiazide	9042403	≥1 fill ≤12 months pror to initaiton of therapy
Antihypertensive: Thiazide diuretic	NDC	methyldopa-hydrochlorothiazide	9042404	≥1 fill ≤12 months pror to initaiton of therapy
Antihypertensive: Thiazide diuretic	NDC	methyldopa-hydrochlorothiazide	9042404	≥1 fill ≤12 months pror to initaiton of therapy
Antihypertensive: Thiazide diuretic	NDC	methyldopa-hydrochlorothiazide	9042404	≥1 fill ≤12 months pror to initaiton of therapy
Antihypertensive: Thiazide diuretic	NDC	methyldopa-hydrochlorothiazide	9042423	≥1 fill ≤12 months pror to initaiton of therapy
Antihypertensive: Thiazide diuretic	NDC	methyldopa-hydrochlorothiazide	9042423	≥1 fill ≤12 months pror to initaiton of therapy
Antihypertensive: Thiazide diuretic	NDC	methyldopa-hydrochlorothiazide	9042424	≥1 fill ≤12 months pror to initaiton of therapy
Antihypertensive: Thiazide diuretic	NDC	methyldopa-hydrochlorothiazide	9042424	≥1 fill ≤12 months pror to initaiton of therapy
Antihypertensive: Thiazide diuretic	NDC	lisinopril-hydrochlorothiazide	9045757	≥1 fill ≤12 months pror to initaiton of therapy
Antihypertensive: Thiazide diuretic	NDC	methyldopa-hydrochlorothiazide	9047813	≥1 fill ≤12 months pror to initaiton of therapy
Antihypertensive: Thiazide diuretic	NDC	methyldopa-hydrochlorothiazide	9047813	≥1 fill ≤12 months pror to initaiton of therapy
Antihypertensive: Thiazide diuretic	NDC	methyldopa-hydrochlorothiazide	9047814	≥1 fill ≤12 months pror to initaiton of therapy
Antihypertensive: Thiazide diuretic	NDC	methyldopa-hydrochlorothiazide	9047814	≥1 fill ≤12 months pror to initaiton of therapy
Antihypertensive: Thiazide diuretic	NDC	chlorothiazide	9485227	≥1 fill ≤12 months pror to initaiton of therapy
Antihypertensive: Thiazide diuretic	NDC	chlorothiazide	9485228	≥1 fill ≤12 months pror to initaiton of therapy
Antihypertensive: Thiazide diuretic	NDC	reserpine-hydrochlorothiazide	9485442	≥1 fill ≤12 months pror to initaiton of therapy
Antihypertensive: Thiazide diuretic	NDC	reserpine-hydrochlorothiazide	9485444	≥1 fill ≤12 months pror to initaiton of therapy
Antihypertensive: Thiazide diuretic	NDC	irbesartan-hydrochlorothiazide	9551045	≥1 fill ≤12 months pror to initaiton of therapy
Antihypertensive: Thiazide diuretic	NDC	irbesartan-hydrochlorothiazide	9551045	≥1 fill ≤12 months pror to initaiton of therapy
Antihypertensive: Thiazide diuretic	NDC	irbesartan-hydrochlorothiazide	9551046	≥1 fill ≤12 months pror to initaiton of therapy
Antihypertensive: Thiazide diuretic	NDC	irbesartan-hydrochlorothiazide	9551046	≥1 fill ≤12 months pror to initaiton of therapy
Antihypertensive: Thiazide diuretic	NDC	chlorothiazide	107540893	≥1 fill ≤12 months pror to initaiton of therapy
Antihypertensive: Thiazide diuretic	NDC	chlorothiazide	107540894	≥1 fill ≤12 months pror to initaiton of therapy
Antihypertensive: Thiazide diuretic	NDC	reserpine-hydrochlorothiazide	108760003	≥1 fill ≤12 months pror to initaiton of therapy
Antihypertensive: Thiazide diuretic	NDC	reserpine-hydrochlorothiazide	108760003	≥1 fill ≤12 months pror to initaiton of therapy
Antihypertensive: Thiazide diuretic	NDC	reserpine-hydrochlorothiazide	108760004	≥1 fill ≤12 months pror to initaiton of therapy
Antihypertensive: Thiazide diuretic	NDC	reserpine-hydrochlorothiazide	108760004	≥1 fill ≤12 months pror to initaiton of therapy
Antihypertensive: Thiazide diuretic	NDC	chlorothiazide	112891215	≥1 fill ≤12 months pror to initaiton of therapy
Antihypertensive: Thiazide diuretic	NDC	chlorothiazide	112891215	≥1 fill ≤12 months pror to initaiton of therapy
Antihypertensive: Thiazide diuretic	NDC	chlorothiazide	112891220	≥1 fill ≤12 months pror to initaiton of therapy
Antihypertensive: Thiazide diuretic	NDC	chlorothiazide	112891220	≥1 fill ≤12 months pror to initaiton of therapy
Antihypertensive: Thiazide diuretic	NDC	reserpine-chlorothiazide	112891225	≥1 fill ≤12 months pror to initaiton of therapy
Antihypertensive: Thiazide diuretic	NDC	reserpine-chlorothiazide	112891225	≥1 fill ≤12 months pror to initaiton of therapy
Antihypertensive: Thiazide diuretic	NDC	reserpine-hydrochlorothiazide	112891510	≥1 fill ≤12 months pror to initaiton of therapy
Antihypertensive: Thiazide diuretic	NDC	reserpine-hydrochlorothiazide	112891510	≥1 fill ≤12 months pror to initaiton of therapy
Antihypertensive: Thiazide diuretic	NDC	reserpine-hydrochlorothiazide	112891511	≥1 fill ≤12 months pror to initaiton of therapy
Antihypertensive: Thiazide diuretic	NDC	reserpine-hydrochlorothiazide	112891511	≥1 fill ≤12 months pror to initaiton of therapy
Antihypertensive: Thiazide diuretic	NDC	methyldopa-hydrochlorothiazide	118450176	≥1 fill ≤12 months pror to initaiton of therapy
Antihypertensive: Thiazide diuretic	NDC	methyldopa-hydrochlorothiazide	118450176	≥1 fill ≤12 months pror to initaiton of therapy
Antihypertensive: Thiazide diuretic	NDC	methyldopa-hydrochlorothiazide	118450177	≥1 fill ≤12 months pror to initaiton of therapy
Antihypertensive: Thiazide diuretic	NDC	methyldopa-hydrochlorothiazide	118450177	≥1 fill ≤12 months pror to initaiton of therapy
Antihypertensive: Thiazide diuretic	NDC	chlorothiazide	120710033	≥1 fill ≤12 months pror to initaiton of therapy
Antihypertensive: Thiazide diuretic	NDC	chlorothiazide	120710033	≥1 fill ≤12 months pror to initaiton of therapy
Antihypertensive: Thiazide diuretic	NDC	chlorothiazide	120710034	≥1 fill ≤12 months pror to initaiton of therapy
Antihypertensive: Thiazide diuretic	NDC	chlorothiazide	120710034	≥1 fill ≤12 months pror to initaiton of therapy
Antihypertensive: Thiazide diuretic	NDC	reserpine-chlorothiazide	120710371	≥1 fill ≤12 months pror to initaiton of therapy
Antihypertensive: Thiazide diuretic	NDC	benazepril-hydrochlorothiazide	122800120	≥1 fill ≤12 months pror to initaiton of therapy
Antihypertensive: Thiazide diuretic	NDC	benazepril-hydrochlorothiazide	122800121	≥1 fill ≤12 months pror to initaiton of therapy
Antihypertensive: Thiazide diuretic	NDC	benazepril-hydrochlorothiazide	122800123	≥1 fill ≤12 months pror to initaiton of therapy
Antihypertensive: Thiazide diuretic	NDC	lisinopril-hydrochlorothiazide	122800124	≥1 fill ≤12 months pror to initaiton of therapy
Antihypertensive: Thiazide diuretic	NDC	lisinopril-hydrochlorothiazide	122800126	≥1 fill ≤12 months pror to initaiton of therapy
Antihypertensive: Thiazide diuretic	NDC	lisinopril-hydrochlorothiazide	122800126	≥1 fill ≤12 months pror to initaiton of therapy
Antihypertensive: Thiazide diuretic	NDC	lisinopril-hydrochlorothiazide	122800127	≥1 fill ≤12 months pror to initaiton of therapy
Antihypertensive: Thiazide diuretic	NDC	lisinopril-hydrochlorothiazide	122800183	≥1 fill ≤12 months pror to initaiton of therapy
Antihypertensive: Thiazide diuretic	NDC	benazepril-hydrochlorothiazide	122800220	≥1 fill ≤12 months pror to initaiton of therapy
Antihypertensive: Thiazide diuretic	NDC	Kenuril 500	125350197	≥1 fill ≤12 months pror to initaiton of therapy
Antihypertensive: Thiazide diuretic	NDC	Kenuril 500	125350197	≥1 fill ≤12 months pror to initaiton of therapy
Antihypertensive: Thiazide diuretic	NDC	Kenuril 250	125350208	≥1 fill ≤12 months pror to initaiton of therapy
Antihypertensive: Thiazide diuretic	NDC	Kenuril 250	125350208	≥1 fill ≤12 months pror to initaiton of therapy
Antihypertensive: Thiazide diuretic	NDC	losartan-hydrochlorothiazide	136680116	≥1 fill ≤12 months pror to initaiton of therapy
Antihypertensive: Thiazide diuretic	NDC	losartan-hydrochlorothiazide	136680116	≥1 fill ≤12 months pror to initaiton of therapy
Antihypertensive: Thiazide diuretic	NDC	losartan-hydrochlorothiazide	136680116	≥1 fill ≤12 months pror to initaiton of therapy
Antihypertensive: Thiazide diuretic	NDC	losartan-hydrochlorothiazide	136680117	≥1 fill ≤12 months pror to initaiton of therapy
Antihypertensive: Thiazide diuretic	NDC	losartan-hydrochlorothiazide	136680117	≥1 fill ≤12 months pror to initaiton of therapy
Antihypertensive: Thiazide diuretic	NDC	losartan-hydrochlorothiazide	136680117	≥1 fill ≤12 months pror to initaiton of therapy
Antihypertensive: Thiazide diuretic	NDC	losartan-hydrochlorothiazide	136680118	≥1 fill ≤12 months pror to initaiton of therapy
Antihypertensive: Thiazide diuretic	NDC	losartan-hydrochlorothiazide	136680118	≥1 fill ≤12 months pror to initaiton of therapy
Antihypertensive: Thiazide diuretic	NDC	losartan-hydrochlorothiazide	136680118	≥1 fill ≤12 months pror to initaiton of therapy
Antihypertensive: Thiazide diuretic	NDC	olmesartan-hydrochlorothiazide	136680251	≥1 fill ≤12 months pror to initaiton of therapy
Antihypertensive: Thiazide diuretic	NDC	olmesartan-hydrochlorothiazide	136680251	≥1 fill ≤12 months pror to initaiton of therapy
Antihypertensive: Thiazide diuretic	NDC	olmesartan-hydrochlorothiazide	136680252	≥1 fill ≤12 months pror to initaiton of therapy
Antihypertensive: Thiazide diuretic	NDC	olmesartan-hydrochlorothiazide	136680252	≥1 fill ≤12 months pror to initaiton of therapy
Antihypertensive: Thiazide diuretic	NDC	olmesartan-hydrochlorothiazide	136680253	≥1 fill ≤12 months pror to initaiton of therapy
Antihypertensive: Thiazide diuretic	NDC	olmesartan-hydrochlorothiazide	136680253	≥1 fill ≤12 months pror to initaiton of therapy
Antihypertensive: Thiazide diuretic	NDC	moexipril-hydrochlorothiazide	162520612	≥1 fill ≤12 months pror to initaiton of therapy
Antihypertensive: Thiazide diuretic	NDC	moexipril-hydrochlorothiazide	162520613	≥1 fill ≤12 months pror to initaiton of therapy
Antihypertensive: Thiazide diuretic	NDC	moexipril-hydrochlorothiazide	162520614	≥1 fill ≤12 months pror to initaiton of therapy
Antihypertensive: Thiazide diuretic	NDC	lisinopril-hydrochlorothiazide	165900309	≥1 fill ≤12 months pror to initaiton of therapy
Antihypertensive: Thiazide diuretic	NDC	lisinopril-hydrochlorothiazide	165900309	≥1 fill ≤12 months pror to initaiton of therapy
Antihypertensive: Thiazide diuretic	NDC	lisinopril-hydrochlorothiazide	165900309	≥1 fill ≤12 months pror to initaiton of therapy
Antihypertensive: Thiazide diuretic	NDC	lisinopril-hydrochlorothiazide	165900309	≥1 fill ≤12 months pror to initaiton of therapy
Antihypertensive: Thiazide diuretic	NDC	losartan-hydrochlorothiazide	165900954	≥1 fill ≤12 months pror to initaiton of therapy
Antihypertensive: Thiazide diuretic	NDC	losartan-hydrochlorothiazide	167140224	≥1 fill ≤12 months pror to initaiton of therapy
Antihypertensive: Thiazide diuretic	NDC	losartan-hydrochlorothiazide	167140224	≥1 fill ≤12 months pror to initaiton of therapy
Antihypertensive: Thiazide diuretic	NDC	losartan-hydrochlorothiazide	167140225	≥1 fill ≤12 months pror to initaiton of therapy
Antihypertensive: Thiazide diuretic	NDC	losartan-hydrochlorothiazide	167140225	≥1 fill ≤12 months pror to initaiton of therapy
Antihypertensive: Thiazide diuretic	NDC	losartan-hydrochlorothiazide	167140225	≥1 fill ≤12 months pror to initaiton of therapy
Antihypertensive: Thiazide diuretic	NDC	losartan-hydrochlorothiazide	167140226	≥1 fill ≤12 months pror to initaiton of therapy
Antihypertensive: Thiazide diuretic	NDC	losartan-hydrochlorothiazide	167140226	≥1 fill ≤12 months pror to initaiton of therapy
Antihypertensive: Thiazide diuretic	NDC	losartan-hydrochlorothiazide	167140226	≥1 fill ≤12 months pror to initaiton of therapy
Antihypertensive: Thiazide diuretic	NDC	chlorothiazide	170222197	≥1 fill ≤12 months pror to initaiton of therapy
Antihypertensive: Thiazide diuretic	NDC	chlorothiazide	170222197	≥1 fill ≤12 months pror to initaiton of therapy
Antihypertensive: Thiazide diuretic	NDC	chlorothiazide	170222199	≥1 fill ≤12 months pror to initaiton of therapy
Antihypertensive: Thiazide diuretic	NDC	chlorothiazide	170222199	≥1 fill ≤12 months pror to initaiton of therapy
Antihypertensive: Thiazide diuretic	NDC	reserpine-chlorothiazide	172360289	≥1 fill ≤12 months pror to initaiton of therapy
Antihypertensive: Thiazide diuretic	NDC	reserpine-chlorothiazide	172360289	≥1 fill ≤12 months pror to initaiton of therapy
Antihypertensive: Thiazide diuretic	NDC	methyldopa-hydrochlorothiazide	172360348	≥1 fill ≤12 months pror to initaiton of therapy
Antihypertensive: Thiazide diuretic	NDC	methyldopa-hydrochlorothiazide	172360348	≥1 fill ≤12 months pror to initaiton of therapy
Antihypertensive: Thiazide diuretic	NDC	methyldopa-hydrochlorothiazide	172360348	≥1 fill ≤12 months pror to initaiton of therapy
Antihypertensive: Thiazide diuretic	NDC	methyldopa-hydrochlorothiazide	172360349	≥1 fill ≤12 months pror to initaiton of therapy
Antihypertensive: Thiazide diuretic	NDC	methyldopa-hydrochlorothiazide	172360349	≥1 fill ≤12 months pror to initaiton of therapy
Antihypertensive: Thiazide diuretic	NDC	methyldopa-hydrochlorothiazide	172360349	≥1 fill ≤12 months pror to initaiton of therapy
Antihypertensive: Thiazide diuretic	NDC	reserpine-chlorothiazide	172360477	≥1 fill ≤12 months pror to initaiton of therapy
Antihypertensive: Thiazide diuretic	NDC	chlorothiazide	172360507	≥1 fill ≤12 months pror to initaiton of therapy
Antihypertensive: Thiazide diuretic	NDC	chlorothiazide	172360507	≥1 fill ≤12 months pror to initaiton of therapy
Antihypertensive: Thiazide diuretic	NDC	chlorothiazide	172360509	≥1 fill ≤12 months pror to initaiton of therapy
Antihypertensive: Thiazide diuretic	NDC	chlorothiazide	172360509	≥1 fill ≤12 months pror to initaiton of therapy
Antihypertensive: Thiazide diuretic	NDC	chlorothiazide sodium	174780419	≥1 fill ≤12 months pror to initaiton of therapy
Antihypertensive: Thiazide diuretic	NDC	losartan-hydrochlorothiazide	216950687	≥1 fill ≤12 months pror to initaiton of therapy
Antihypertensive: Thiazide diuretic	NDC	lisinopril-hydrochlorothiazide	216950733	≥1 fill ≤12 months pror to initaiton of therapy
Antihypertensive: Thiazide diuretic	NDC	lisinopril-hydrochlorothiazide	216950734	≥1 fill ≤12 months pror to initaiton of therapy
Antihypertensive: Thiazide diuretic	NDC	lisinopril-hydrochlorothiazide	216950734	≥1 fill ≤12 months pror to initaiton of therapy
Antihypertensive: Thiazide diuretic	NDC	lisinopril-hydrochlorothiazide	216950734	≥1 fill ≤12 months pror to initaiton of therapy
Antihypertensive: Thiazide diuretic	NDC	lisinopril-hydrochlorothiazide	216950735	≥1 fill ≤12 months pror to initaiton of therapy
Antihypertensive: Thiazide diuretic	NDC	lisinopril-hydrochlorothiazide	216950735	≥1 fill ≤12 months pror to initaiton of therapy
Antihypertensive: Thiazide diuretic	NDC	lisinopril-hydrochlorothiazide	216950735	≥1 fill ≤12 months pror to initaiton of therapy
Antihypertensive: Thiazide diuretic	NDC	enalapril-hydrochlorothiazide	216950780	≥1 fill ≤12 months pror to initaiton of therapy
Antihypertensive: Thiazide diuretic	NDC	losartan-hydrochlorothiazide	216950831	≥1 fill ≤12 months pror to initaiton of therapy
Antihypertensive: Thiazide diuretic	NDC	losartan-hydrochlorothiazide	216950831	≥1 fill ≤12 months pror to initaiton of therapy
Antihypertensive: Thiazide diuretic	NDC	losartan-hydrochlorothiazide	216950966	≥1 fill ≤12 months pror to initaiton of therapy
Antihypertensive: Thiazide diuretic	NDC	fosinopril-hydrochlorothiazide	231550060	≥1 fill ≤12 months pror to initaiton of therapy
Antihypertensive: Thiazide diuretic	NDC	fosinopril-hydrochlorothiazide	231550061	≥1 fill ≤12 months pror to initaiton of therapy
Antihypertensive: Thiazide diuretic	NDC	lisinopril-hydrochlorothiazide	234905820	≥1 fill ≤12 months pror to initaiton of therapy
Antihypertensive: Thiazide diuretic	NDC	lisinopril-hydrochlorothiazide	234905821	≥1 fill ≤12 months pror to initaiton of therapy
Antihypertensive: Thiazide diuretic	NDC	lisinopril-hydrochlorothiazide	234905822	≥1 fill ≤12 months pror to initaiton of therapy
Antihypertensive: Thiazide diuretic	NDC	reserpine-hydrochlorothiazide	242080185	≥1 fill ≤12 months pror to initaiton of therapy
Antihypertensive: Thiazide diuretic	NDC	chlorothiazide sodium	250210305	≥1 fill ≤12 months pror to initaiton of therapy
Antihypertensive: Thiazide diuretic	NDC	chlorothiazide sodium	250210305	≥1 fill ≤12 months pror to initaiton of therapy
Antihypertensive: Thiazide diuretic	NDC	quinapril-hydrochlorothiazide	317220374	≥1 fill ≤12 months pror to initaiton of therapy
Antihypertensive: Thiazide diuretic	NDC	quinapril-hydrochlorothiazide	317220375	≥1 fill ≤12 months pror to initaiton of therapy
Antihypertensive: Thiazide diuretic	NDC	quinapril-hydrochlorothiazide	317220376	≥1 fill ≤12 months pror to initaiton of therapy
Antihypertensive: Thiazide diuretic	NDC	losartan-hydrochlorothiazide	333420050	≥1 fill ≤12 months pror to initaiton of therapy
Antihypertensive: Thiazide diuretic	NDC	losartan-hydrochlorothiazide	333420050	≥1 fill ≤12 months pror to initaiton of therapy
Antihypertensive: Thiazide diuretic	NDC	losartan-hydrochlorothiazide	333420050	≥1 fill ≤12 months pror to initaiton of therapy
Antihypertensive: Thiazide diuretic	NDC	losartan-hydrochlorothiazide	333420051	≥1 fill ≤12 months pror to initaiton of therapy
Antihypertensive: Thiazide diuretic	NDC	losartan-hydrochlorothiazide	333420051	≥1 fill ≤12 months pror to initaiton of therapy
Antihypertensive: Thiazide diuretic	NDC	losartan-hydrochlorothiazide	333420051	≥1 fill ≤12 months pror to initaiton of therapy
Antihypertensive: Thiazide diuretic	NDC	losartan-hydrochlorothiazide	333420052	≥1 fill ≤12 months pror to initaiton of therapy
Antihypertensive: Thiazide diuretic	NDC	losartan-hydrochlorothiazide	333420052	≥1 fill ≤12 months pror to initaiton of therapy
Antihypertensive: Thiazide diuretic	NDC	losartan-hydrochlorothiazide	333420052	≥1 fill ≤12 months pror to initaiton of therapy
Antihypertensive: Thiazide diuretic	NDC	irbesartan-hydrochlorothiazide	333420057	≥1 fill ≤12 months pror to initaiton of therapy
Antihypertensive: Thiazide diuretic	NDC	irbesartan-hydrochlorothiazide	333420057	≥1 fill ≤12 months pror to initaiton of therapy
Antihypertensive: Thiazide diuretic	NDC	irbesartan-hydrochlorothiazide	333420058	≥1 fill ≤12 months pror to initaiton of therapy
Antihypertensive: Thiazide diuretic	NDC	irbesartan-hydrochlorothiazide	333420058	≥1 fill ≤12 months pror to initaiton of therapy
Antihypertensive: Thiazide diuretic	NDC	valsartan-hydrochlorothiazide	333420074	≥1 fill ≤12 months pror to initaiton of therapy
Antihypertensive: Thiazide diuretic	NDC	valsartan-hydrochlorothiazide	333420074	≥1 fill ≤12 months pror to initaiton of therapy
Antihypertensive: Thiazide diuretic	NDC	valsartan-hydrochlorothiazide	333420075	≥1 fill ≤12 months pror to initaiton of therapy
Antihypertensive: Thiazide diuretic	NDC	valsartan-hydrochlorothiazide	333420075	≥1 fill ≤12 months pror to initaiton of therapy
Antihypertensive: Thiazide diuretic	NDC	valsartan-hydrochlorothiazide	333420076	≥1 fill ≤12 months pror to initaiton of therapy
Antihypertensive: Thiazide diuretic	NDC	valsartan-hydrochlorothiazide	333420076	≥1 fill ≤12 months pror to initaiton of therapy
Antihypertensive: Thiazide diuretic	NDC	valsartan-hydrochlorothiazide	333420077	≥1 fill ≤12 months pror to initaiton of therapy
Antihypertensive: Thiazide diuretic	NDC	valsartan-hydrochlorothiazide	333420077	≥1 fill ≤12 months pror to initaiton of therapy
Antihypertensive: Thiazide diuretic	NDC	valsartan-hydrochlorothiazide	333420078	≥1 fill ≤12 months pror to initaiton of therapy
Antihypertensive: Thiazide diuretic	NDC	valsartan-hydrochlorothiazide	333420078	≥1 fill ≤12 months pror to initaiton of therapy
Antihypertensive: Thiazide diuretic	NDC	benazepril-hydrochlorothiazide	333580047	≥1 fill ≤12 months pror to initaiton of therapy
Antihypertensive: Thiazide diuretic	NDC	benazepril-hydrochlorothiazide	333580050	≥1 fill ≤12 months pror to initaiton of therapy
Antihypertensive: Thiazide diuretic	NDC	lisinopril-hydrochlorothiazide	333580214	≥1 fill ≤12 months pror to initaiton of therapy
Antihypertensive: Thiazide diuretic	NDC	lisinopril-hydrochlorothiazide	333580214	≥1 fill ≤12 months pror to initaiton of therapy
Antihypertensive: Thiazide diuretic	NDC	lisinopril-hydrochlorothiazide	353560777	≥1 fill ≤12 months pror to initaiton of therapy
Antihypertensive: Thiazide diuretic	NDC	lisinopril-hydrochlorothiazide	353560777	≥1 fill ≤12 months pror to initaiton of therapy
Antihypertensive: Thiazide diuretic	NDC	lisinopril-hydrochlorothiazide	353560778	≥1 fill ≤12 months pror to initaiton of therapy
Antihypertensive: Thiazide diuretic	NDC	lisinopril-hydrochlorothiazide	353560778	≥1 fill ≤12 months pror to initaiton of therapy
Antihypertensive: Thiazide diuretic	NDC	losartan-hydrochlorothiazide	353560780	≥1 fill ≤12 months pror to initaiton of therapy
Antihypertensive: Thiazide diuretic	NDC	valsartan-hydrochlorothiazide	353560976	≥1 fill ≤12 months pror to initaiton of therapy
Antihypertensive: Thiazide diuretic	NDC	valsartan-hydrochlorothiazide	353560976	≥1 fill ≤12 months pror to initaiton of therapy
Antihypertensive: Thiazide diuretic	NDC	quinapril-hydrochlorothiazide	353560998	≥1 fill ≤12 months pror to initaiton of therapy
Antihypertensive: Thiazide diuretic	NDC	quinapril-hydrochlorothiazide	353560998	≥1 fill ≤12 months pror to initaiton of therapy
Antihypertensive: Thiazide diuretic	NDC	quinapril-hydrochlorothiazide	353560998	≥1 fill ≤12 months pror to initaiton of therapy
Antihypertensive: Thiazide diuretic	NDC	chlorothiazide	354700036	≥1 fill ≤12 months pror to initaiton of therapy
Antihypertensive: Thiazide diuretic	NDC	chlorothiazide	354700036	≥1 fill ≤12 months pror to initaiton of therapy
Antihypertensive: Thiazide diuretic	NDC	reserpine-chlorothiazide	354700056	≥1 fill ≤12 months pror to initaiton of therapy
Antihypertensive: Thiazide diuretic	NDC	methyldopa-hydrochlorothiazide	354700549	≥1 fill ≤12 months pror to initaiton of therapy
Antihypertensive: Thiazide diuretic	NDC	methyldopa-hydrochlorothiazide	354700563	≥1 fill ≤12 months pror to initaiton of therapy
Antihypertensive: Thiazide diuretic	NDC	reserpine-hydrochlorothiazide	354702047	≥1 fill ≤12 months pror to initaiton of therapy
Antihypertensive: Thiazide diuretic	NDC	reserpine-hydrochlorothiazide	354702047	≥1 fill ≤12 months pror to initaiton of therapy
Antihypertensive: Thiazide diuretic	NDC	reserpine-hydrochlorothiazide	354702048	≥1 fill ≤12 months pror to initaiton of therapy
Antihypertensive: Thiazide diuretic	NDC	reserpine-hydrochlorothiazide	354702048	≥1 fill ≤12 months pror to initaiton of therapy
Antihypertensive: Thiazide diuretic	NDC	chlorothiazide	354702148	≥1 fill ≤12 months pror to initaiton of therapy
Antihypertensive: Thiazide diuretic	NDC	chlorothiazide	354702148	≥1 fill ≤12 months pror to initaiton of therapy
Antihypertensive: Thiazide diuretic	NDC	chlorothiazide	380220302	≥1 fill ≤12 months pror to initaiton of therapy
Antihypertensive: Thiazide diuretic	NDC	chlorothiazide	380220303	≥1 fill ≤12 months pror to initaiton of therapy
Antihypertensive: Thiazide diuretic	NDC	losartan-hydrochlorothiazide	422540385	≥1 fill ≤12 months pror to initaiton of therapy
Antihypertensive: Thiazide diuretic	NDC	losartan-hydrochlorothiazide	422540385	≥1 fill ≤12 months pror to initaiton of therapy
Antihypertensive: Thiazide diuretic	NDC	losartan-hydrochlorothiazide	422540409	≥1 fill ≤12 months pror to initaiton of therapy
Antihypertensive: Thiazide diuretic	NDC	losartan-hydrochlorothiazide	422540409	≥1 fill ≤12 months pror to initaiton of therapy
Antihypertensive: Thiazide diuretic	NDC	valsartan-hydrochlorothiazide	422540435	≥1 fill ≤12 months pror to initaiton of therapy
Antihypertensive: Thiazide diuretic	NDC	valsartan-hydrochlorothiazide	422540435	≥1 fill ≤12 months pror to initaiton of therapy
Antihypertensive: Thiazide diuretic	NDC	valsartan-hydrochlorothiazide	422540436	≥1 fill ≤12 months pror to initaiton of therapy
Antihypertensive: Thiazide diuretic	NDC	valsartan-hydrochlorothiazide	422540436	≥1 fill ≤12 months pror to initaiton of therapy
Antihypertensive: Thiazide diuretic	NDC	valsartan-hydrochlorothiazide	422540437	≥1 fill ≤12 months pror to initaiton of therapy
Antihypertensive: Thiazide diuretic	NDC	valsartan-hydrochlorothiazide	422540437	≥1 fill ≤12 months pror to initaiton of therapy
Antihypertensive: Thiazide diuretic	NDC	enalapril-hydrochlorothiazide	422910269	≥1 fill ≤12 months pror to initaiton of therapy
Antihypertensive: Thiazide diuretic	NDC	irbesartan-hydrochlorothiazide	422910341	≥1 fill ≤12 months pror to initaiton of therapy
Antihypertensive: Thiazide diuretic	NDC	irbesartan-hydrochlorothiazide	422910342	≥1 fill ≤12 months pror to initaiton of therapy
Antihypertensive: Thiazide diuretic	NDC	irbesartan-hydrochlorothiazide	422910343	≥1 fill ≤12 months pror to initaiton of therapy
Antihypertensive: Thiazide diuretic	NDC	lisinopril-hydrochlorothiazide	422910390	≥1 fill ≤12 months pror to initaiton of therapy
Antihypertensive: Thiazide diuretic	NDC	lisinopril-hydrochlorothiazide	422910390	≥1 fill ≤12 months pror to initaiton of therapy
Antihypertensive: Thiazide diuretic	NDC	lisinopril-hydrochlorothiazide	422910390	≥1 fill ≤12 months pror to initaiton of therapy
Antihypertensive: Thiazide diuretic	NDC	lisinopril-hydrochlorothiazide	422910391	≥1 fill ≤12 months pror to initaiton of therapy
Antihypertensive: Thiazide diuretic	NDC	lisinopril-hydrochlorothiazide	422910391	≥1 fill ≤12 months pror to initaiton of therapy
Antihypertensive: Thiazide diuretic	NDC	lisinopril-hydrochlorothiazide	422910391	≥1 fill ≤12 months pror to initaiton of therapy
Antihypertensive: Thiazide diuretic	NDC	lisinopril-hydrochlorothiazide	422910392	≥1 fill ≤12 months pror to initaiton of therapy
Antihypertensive: Thiazide diuretic	NDC	lisinopril-hydrochlorothiazide	422910392	≥1 fill ≤12 months pror to initaiton of therapy
Antihypertensive: Thiazide diuretic	NDC	lisinopril-hydrochlorothiazide	422910392	≥1 fill ≤12 months pror to initaiton of therapy
Antihypertensive: Thiazide diuretic	NDC	losartan-hydrochlorothiazide	422910393	≥1 fill ≤12 months pror to initaiton of therapy
Antihypertensive: Thiazide diuretic	NDC	losartan-hydrochlorothiazide	422910393	≥1 fill ≤12 months pror to initaiton of therapy
Antihypertensive: Thiazide diuretic	NDC	losartan-hydrochlorothiazide	422910393	≥1 fill ≤12 months pror to initaiton of therapy
Antihypertensive: Thiazide diuretic	NDC	losartan-hydrochlorothiazide	422910394	≥1 fill ≤12 months pror to initaiton of therapy
Antihypertensive: Thiazide diuretic	NDC	losartan-hydrochlorothiazide	422910394	≥1 fill ≤12 months pror to initaiton of therapy
Antihypertensive: Thiazide diuretic	NDC	losartan-hydrochlorothiazide	422910394	≥1 fill ≤12 months pror to initaiton of therapy
Antihypertensive: Thiazide diuretic	NDC	losartan-hydrochlorothiazide	422910395	≥1 fill ≤12 months pror to initaiton of therapy
Antihypertensive: Thiazide diuretic	NDC	losartan-hydrochlorothiazide	422910395	≥1 fill ≤12 months pror to initaiton of therapy
Antihypertensive: Thiazide diuretic	NDC	losartan-hydrochlorothiazide	422910395	≥1 fill ≤12 months pror to initaiton of therapy
Antihypertensive: Thiazide diuretic	NDC	moexipril-hydrochlorothiazide	422910576	≥1 fill ≤12 months pror to initaiton of therapy
Antihypertensive: Thiazide diuretic	NDC	moexipril-hydrochlorothiazide	422910577	≥1 fill ≤12 months pror to initaiton of therapy
Antihypertensive: Thiazide diuretic	NDC	moexipril-hydrochlorothiazide	422910578	≥1 fill ≤12 months pror to initaiton of therapy
Antihypertensive: Thiazide diuretic	NDC	quinapril-hydrochlorothiazide	422910705	≥1 fill ≤12 months pror to initaiton of therapy
Antihypertensive: Thiazide diuretic	NDC	quinapril-hydrochlorothiazide	422910706	≥1 fill ≤12 months pror to initaiton of therapy
Antihypertensive: Thiazide diuretic	NDC	quinapril-hydrochlorothiazide	422910707	≥1 fill ≤12 months pror to initaiton of therapy
Antihypertensive: Thiazide diuretic	NDC	valsartan-hydrochlorothiazide	422910884	≥1 fill ≤12 months pror to initaiton of therapy
Antihypertensive: Thiazide diuretic	NDC	valsartan-hydrochlorothiazide	422910885	≥1 fill ≤12 months pror to initaiton of therapy
Antihypertensive: Thiazide diuretic	NDC	valsartan-hydrochlorothiazide	422910886	≥1 fill ≤12 months pror to initaiton of therapy
Antihypertensive: Thiazide diuretic	NDC	valsartan-hydrochlorothiazide	422910887	≥1 fill ≤12 months pror to initaiton of therapy
Antihypertensive: Thiazide diuretic	NDC	valsartan-hydrochlorothiazide	422910888	≥1 fill ≤12 months pror to initaiton of therapy
Antihypertensive: Thiazide diuretic	NDC	lisinopril-hydrochlorothiazide	430630065	≥1 fill ≤12 months pror to initaiton of therapy
Antihypertensive: Thiazide diuretic	NDC	lisinopril-hydrochlorothiazide	430630065	≥1 fill ≤12 months pror to initaiton of therapy
Antihypertensive: Thiazide diuretic	NDC	lisinopril-hydrochlorothiazide	430630118	≥1 fill ≤12 months pror to initaiton of therapy
Antihypertensive: Thiazide diuretic	NDC	lisinopril-hydrochlorothiazide	430630118	≥1 fill ≤12 months pror to initaiton of therapy
Antihypertensive: Thiazide diuretic	NDC	lisinopril-hydrochlorothiazide	430630130	≥1 fill ≤12 months pror to initaiton of therapy
Antihypertensive: Thiazide diuretic	NDC	lisinopril-hydrochlorothiazide	430630458	≥1 fill ≤12 months pror to initaiton of therapy
Antihypertensive: Thiazide diuretic	NDC	lisinopril-hydrochlorothiazide	430630458	≥1 fill ≤12 months pror to initaiton of therapy
Antihypertensive: Thiazide diuretic	NDC	lisinopril-hydrochlorothiazide	430630482	≥1 fill ≤12 months pror to initaiton of therapy
Antihypertensive: Thiazide diuretic	NDC	losartan-hydrochlorothiazide	430630873	≥1 fill ≤12 months pror to initaiton of therapy
Antihypertensive: Thiazide diuretic	NDC	losartan-hydrochlorothiazide	430630986	≥1 fill ≤12 months pror to initaiton of therapy
Antihypertensive: Thiazide diuretic	NDC	lisinopril-hydrochlorothiazide	433530293	≥1 fill ≤12 months pror to initaiton of therapy
Antihypertensive: Thiazide diuretic	NDC	lisinopril-hydrochlorothiazide	433530293	≥1 fill ≤12 months pror to initaiton of therapy
Antihypertensive: Thiazide diuretic	NDC	lisinopril-hydrochlorothiazide	433530318	≥1 fill ≤12 months pror to initaiton of therapy
Antihypertensive: Thiazide diuretic	NDC	lisinopril-hydrochlorothiazide	433530563	≥1 fill ≤12 months pror to initaiton of therapy
Antihypertensive: Thiazide diuretic	NDC	lisinopril-hydrochlorothiazide	433530596	≥1 fill ≤12 months pror to initaiton of therapy
Antihypertensive: Thiazide diuretic	NDC	lisinopril-hydrochlorothiazide	433530596	≥1 fill ≤12 months pror to initaiton of therapy
Antihypertensive: Thiazide diuretic	NDC	lisinopril-hydrochlorothiazide	433530626	≥1 fill ≤12 months pror to initaiton of therapy
Antihypertensive: Thiazide diuretic	NDC	lisinopril-hydrochlorothiazide	433530655	≥1 fill ≤12 months pror to initaiton of therapy
Antihypertensive: Thiazide diuretic	NDC	lisinopril-hydrochlorothiazide	433530676	≥1 fill ≤12 months pror to initaiton of therapy
Antihypertensive: Thiazide diuretic	NDC	lisinopril-hydrochlorothiazide	433530712	≥1 fill ≤12 months pror to initaiton of therapy
Antihypertensive: Thiazide diuretic	NDC	lisinopril-hydrochlorothiazide	433530722	≥1 fill ≤12 months pror to initaiton of therapy
Antihypertensive: Thiazide diuretic	NDC	lisinopril-hydrochlorothiazide	433530726	≥1 fill ≤12 months pror to initaiton of therapy
Antihypertensive: Thiazide diuretic	NDC	lisinopril-hydrochlorothiazide	433530726	≥1 fill ≤12 months pror to initaiton of therapy
Antihypertensive: Thiazide diuretic	NDC	lisinopril-hydrochlorothiazide	433530730	≥1 fill ≤12 months pror to initaiton of therapy
Antihypertensive: Thiazide diuretic	NDC	lisinopril-hydrochlorothiazide	433530730	≥1 fill ≤12 months pror to initaiton of therapy
Antihypertensive: Thiazide diuretic	NDC	lisinopril-hydrochlorothiazide	433530800	≥1 fill ≤12 months pror to initaiton of therapy
Antihypertensive: Thiazide diuretic	NDC	lisinopril-hydrochlorothiazide	433530865	≥1 fill ≤12 months pror to initaiton of therapy
Antihypertensive: Thiazide diuretic	NDC	lisinopril-hydrochlorothiazide	433530865	≥1 fill ≤12 months pror to initaiton of therapy
Antihypertensive: Thiazide diuretic	NDC	lisinopril-hydrochlorothiazide	433530866	≥1 fill ≤12 months pror to initaiton of therapy
Antihypertensive: Thiazide diuretic	NDC	lisinopril-hydrochlorothiazide	433530866	≥1 fill ≤12 months pror to initaiton of therapy
Antihypertensive: Thiazide diuretic	NDC	lisinopril-hydrochlorothiazide	433530867	≥1 fill ≤12 months pror to initaiton of therapy
Antihypertensive: Thiazide diuretic	NDC	losartan-hydrochlorothiazide	433530926	≥1 fill ≤12 months pror to initaiton of therapy
Antihypertensive: Thiazide diuretic	NDC	lisinopril-hydrochlorothiazide	433530968	≥1 fill ≤12 months pror to initaiton of therapy
Antihypertensive: Thiazide diuretic	NDC	lisinopril-hydrochlorothiazide	433530968	≥1 fill ≤12 months pror to initaiton of therapy
Antihypertensive: Thiazide diuretic	NDC	lisinopril-hydrochlorothiazide	433530976	≥1 fill ≤12 months pror to initaiton of therapy
Antihypertensive: Thiazide diuretic	NDC	lisinopril-hydrochlorothiazide	433530976	≥1 fill ≤12 months pror to initaiton of therapy
Antihypertensive: Thiazide diuretic	NDC	lisinopril-hydrochlorothiazide	433530977	≥1 fill ≤12 months pror to initaiton of therapy
Antihypertensive: Thiazide diuretic	NDC	quinapril-hydrochlorothiazide	433860710	≥1 fill ≤12 months pror to initaiton of therapy
Antihypertensive: Thiazide diuretic	NDC	quinapril-hydrochlorothiazide	433860710	≥1 fill ≤12 months pror to initaiton of therapy
Antihypertensive: Thiazide diuretic	NDC	quinapril-hydrochlorothiazide	433860711	≥1 fill ≤12 months pror to initaiton of therapy
Antihypertensive: Thiazide diuretic	NDC	quinapril-hydrochlorothiazide	433860711	≥1 fill ≤12 months pror to initaiton of therapy
Antihypertensive: Thiazide diuretic	NDC	quinapril-hydrochlorothiazide	433860712	≥1 fill ≤12 months pror to initaiton of therapy
Antihypertensive: Thiazide diuretic	NDC	quinapril-hydrochlorothiazide	433860712	≥1 fill ≤12 months pror to initaiton of therapy
Antihypertensive: Thiazide diuretic	NDC	valsartan-hydrochlorothiazide	435470311	≥1 fill ≤12 months pror to initaiton of therapy
Antihypertensive: Thiazide diuretic	NDC	valsartan-hydrochlorothiazide	435470312	≥1 fill ≤12 months pror to initaiton of therapy
Antihypertensive: Thiazide diuretic	NDC	valsartan-hydrochlorothiazide	435470313	≥1 fill ≤12 months pror to initaiton of therapy
Antihypertensive: Thiazide diuretic	NDC	valsartan-hydrochlorothiazide	435470314	≥1 fill ≤12 months pror to initaiton of therapy
Antihypertensive: Thiazide diuretic	NDC	valsartan-hydrochlorothiazide	435470315	≥1 fill ≤12 months pror to initaiton of therapy
Antihypertensive: Thiazide diuretic	NDC	irbesartan-hydrochlorothiazide	435470330	≥1 fill ≤12 months pror to initaiton of therapy
Antihypertensive: Thiazide diuretic	NDC	irbesartan-hydrochlorothiazide	435470330	≥1 fill ≤12 months pror to initaiton of therapy
Antihypertensive: Thiazide diuretic	NDC	irbesartan-hydrochlorothiazide	435470331	≥1 fill ≤12 months pror to initaiton of therapy
Antihypertensive: Thiazide diuretic	NDC	irbesartan-hydrochlorothiazide	435470331	≥1 fill ≤12 months pror to initaiton of therapy
Antihypertensive: Thiazide diuretic	NDC	olmesartan-hydrochlorothiazide	435470391	≥1 fill ≤12 months pror to initaiton of therapy
Antihypertensive: Thiazide diuretic	NDC	olmesartan-hydrochlorothiazide	435470391	≥1 fill ≤12 months pror to initaiton of therapy
Antihypertensive: Thiazide diuretic	NDC	olmesartan-hydrochlorothiazide	435470392	≥1 fill ≤12 months pror to initaiton of therapy
Antihypertensive: Thiazide diuretic	NDC	olmesartan-hydrochlorothiazide	435470392	≥1 fill ≤12 months pror to initaiton of therapy
Antihypertensive: Thiazide diuretic	NDC	olmesartan-hydrochlorothiazide	435470393	≥1 fill ≤12 months pror to initaiton of therapy
Antihypertensive: Thiazide diuretic	NDC	olmesartan-hydrochlorothiazide	435470393	≥1 fill ≤12 months pror to initaiton of therapy
Antihypertensive: Thiazide diuretic	NDC	lisinopril-hydrochlorothiazide	435470420	≥1 fill ≤12 months pror to initaiton of therapy
Antihypertensive: Thiazide diuretic	NDC	lisinopril-hydrochlorothiazide	435470420	≥1 fill ≤12 months pror to initaiton of therapy
Antihypertensive: Thiazide diuretic	NDC	lisinopril-hydrochlorothiazide	435470421	≥1 fill ≤12 months pror to initaiton of therapy
Antihypertensive: Thiazide diuretic	NDC	lisinopril-hydrochlorothiazide	435470421	≥1 fill ≤12 months pror to initaiton of therapy
Antihypertensive: Thiazide diuretic	NDC	lisinopril-hydrochlorothiazide	435470422	≥1 fill ≤12 months pror to initaiton of therapy
Antihypertensive: Thiazide diuretic	NDC	lisinopril-hydrochlorothiazide	435470422	≥1 fill ≤12 months pror to initaiton of therapy
Antihypertensive: Thiazide diuretic	NDC	losartan-hydrochlorothiazide	435470423	≥1 fill ≤12 months pror to initaiton of therapy
Antihypertensive: Thiazide diuretic	NDC	losartan-hydrochlorothiazide	435470423	≥1 fill ≤12 months pror to initaiton of therapy
Antihypertensive: Thiazide diuretic	NDC	losartan-hydrochlorothiazide	435470423	≥1 fill ≤12 months pror to initaiton of therapy
Antihypertensive: Thiazide diuretic	NDC	losartan-hydrochlorothiazide	435470424	≥1 fill ≤12 months pror to initaiton of therapy
Antihypertensive: Thiazide diuretic	NDC	losartan-hydrochlorothiazide	435470424	≥1 fill ≤12 months pror to initaiton of therapy
Antihypertensive: Thiazide diuretic	NDC	losartan-hydrochlorothiazide	435470424	≥1 fill ≤12 months pror to initaiton of therapy
Antihypertensive: Thiazide diuretic	NDC	losartan-hydrochlorothiazide	435470425	≥1 fill ≤12 months pror to initaiton of therapy
Antihypertensive: Thiazide diuretic	NDC	losartan-hydrochlorothiazide	435470425	≥1 fill ≤12 months pror to initaiton of therapy
Antihypertensive: Thiazide diuretic	NDC	losartan-hydrochlorothiazide	435470425	≥1 fill ≤12 months pror to initaiton of therapy
Antihypertensive: Thiazide diuretic	NDC	chlorothiazide	451240049	≥1 fill ≤12 months pror to initaiton of therapy
Antihypertensive: Thiazide diuretic	NDC	chlorothiazide	451240049	≥1 fill ≤12 months pror to initaiton of therapy
Antihypertensive: Thiazide diuretic	NDC	chlorothiazide	461980121	≥1 fill ≤12 months pror to initaiton of therapy
Antihypertensive: Thiazide diuretic	NDC	chlorothiazide	461980121	≥1 fill ≤12 months pror to initaiton of therapy
Antihypertensive: Thiazide diuretic	NDC	reserpine-hydrochlorothiazide	461980161	≥1 fill ≤12 months pror to initaiton of therapy
Antihypertensive: Thiazide diuretic	NDC	reserpine-hydrochlorothiazide	461980161	≥1 fill ≤12 months pror to initaiton of therapy
Antihypertensive: Thiazide diuretic	NDC	reserpine-hydrochlorothiazide	461980191	≥1 fill ≤12 months pror to initaiton of therapy
Antihypertensive: Thiazide diuretic	NDC	reserpine-hydrochlorothiazide	461980191	≥1 fill ≤12 months pror to initaiton of therapy
Antihypertensive: Thiazide diuretic	NDC	chlorothiazide	461980211	≥1 fill ≤12 months pror to initaiton of therapy
Antihypertensive: Thiazide diuretic	NDC	chlorothiazide	461980211	≥1 fill ≤12 months pror to initaiton of therapy
Antihypertensive: Thiazide diuretic	NDC	reserpine-chlorothiazide	461980212	≥1 fill ≤12 months pror to initaiton of therapy
Antihypertensive: Thiazide diuretic	NDC	reserpine-chlorothiazide	461980212	≥1 fill ≤12 months pror to initaiton of therapy
Antihypertensive: Thiazide diuretic	NDC	L-Dopres-Hydrochlorothiazide	467030098	≥1 fill ≤12 months pror to initaiton of therapy
Antihypertensive: Thiazide diuretic	NDC	L-Dopres-Hydrochlorothiazide	467030099	≥1 fill ≤12 months pror to initaiton of therapy
Antihypertensive: Thiazide diuretic	NDC	chlorothiazide	472022280	≥1 fill ≤12 months pror to initaiton of therapy
Antihypertensive: Thiazide diuretic	NDC	chlorothiazide	472022280	≥1 fill ≤12 months pror to initaiton of therapy
Antihypertensive: Thiazide diuretic	NDC	chlorothiazide	472022342	≥1 fill ≤12 months pror to initaiton of therapy
Antihypertensive: Thiazide diuretic	NDC	chlorothiazide	472022342	≥1 fill ≤12 months pror to initaiton of therapy
Antihypertensive: Thiazide diuretic	NDC	chlorothiazide	472022343	≥1 fill ≤12 months pror to initaiton of therapy
Antihypertensive: Thiazide diuretic	NDC	reserpine-chlorothiazide	472022383	≥1 fill ≤12 months pror to initaiton of therapy
Antihypertensive: Thiazide diuretic	NDC	reserpine-chlorothiazide	472022383	≥1 fill ≤12 months pror to initaiton of therapy
Antihypertensive: Thiazide diuretic	NDC	reserpine-chlorothiazide	472022417	≥1 fill ≤12 months pror to initaiton of therapy
Antihypertensive: Thiazide diuretic	NDC	reserpine-chlorothiazide	472022417	≥1 fill ≤12 months pror to initaiton of therapy
Antihypertensive: Thiazide diuretic	NDC	methyldopa-hydrochlorothiazide	472022647	≥1 fill ≤12 months pror to initaiton of therapy
Antihypertensive: Thiazide diuretic	NDC	methyldopa-hydrochlorothiazide	472022647	≥1 fill ≤12 months pror to initaiton of therapy
Antihypertensive: Thiazide diuretic	NDC	methyldopa-hydrochlorothiazide	472022648	≥1 fill ≤12 months pror to initaiton of therapy
Antihypertensive: Thiazide diuretic	NDC	methyldopa-hydrochlorothiazide	472022648	≥1 fill ≤12 months pror to initaiton of therapy
Antihypertensive: Thiazide diuretic	NDC	methyldopa-hydrochlorothiazide	472022649	≥1 fill ≤12 months pror to initaiton of therapy
Antihypertensive: Thiazide diuretic	NDC	methyldopa-hydrochlorothiazide	472022650	≥1 fill ≤12 months pror to initaiton of therapy
Antihypertensive: Thiazide diuretic	NDC	methyldopa-hydrochlorothiazide	472022743	≥1 fill ≤12 months pror to initaiton of therapy
Antihypertensive: Thiazide diuretic	NDC	methyldopa-chlorothiazide	472022877	≥1 fill ≤12 months pror to initaiton of therapy
Antihypertensive: Thiazide diuretic	NDC	chlorothiazide sodium	473350330	≥1 fill ≤12 months pror to initaiton of therapy
Antihypertensive: Thiazide diuretic	NDC	chlorothiazide	474710073	≥1 fill ≤12 months pror to initaiton of therapy
Antihypertensive: Thiazide diuretic	NDC	reserpine-hydrochlorothiazide	474710077	≥1 fill ≤12 months pror to initaiton of therapy
Antihypertensive: Thiazide diuretic	NDC	reserpine-hydrochlorothiazide	474710078	≥1 fill ≤12 months pror to initaiton of therapy
Antihypertensive: Thiazide diuretic	NDC	chlorothiazide	482530383	≥1 fill ≤12 months pror to initaiton of therapy
Antihypertensive: Thiazide diuretic	NDC	chlorothiazide	482530384	≥1 fill ≤12 months pror to initaiton of therapy
Antihypertensive: Thiazide diuretic	NDC	chlorothiazide	496480076	≥1 fill ≤12 months pror to initaiton of therapy
Antihypertensive: Thiazide diuretic	NDC	chlorothiazide	496480076	≥1 fill ≤12 months pror to initaiton of therapy
Antihypertensive: Thiazide diuretic	NDC	chlorothiazide	496480077	≥1 fill ≤12 months pror to initaiton of therapy
Antihypertensive: Thiazide diuretic	NDC	chlorothiazide	496480077	≥1 fill ≤12 months pror to initaiton of therapy
Antihypertensive: Thiazide diuretic	NDC	reserpine-chlorothiazide	496480078	≥1 fill ≤12 months pror to initaiton of therapy
Antihypertensive: Thiazide diuretic	NDC	reserpine-chlorothiazide	496480078	≥1 fill ≤12 months pror to initaiton of therapy
Antihypertensive: Thiazide diuretic	NDC	reserpine-chlorothiazide	496480079	≥1 fill ≤12 months pror to initaiton of therapy
Antihypertensive: Thiazide diuretic	NDC	methyldopa-hydrochlorothiazide	496481626	≥1 fill ≤12 months pror to initaiton of therapy
Antihypertensive: Thiazide diuretic	NDC	methyldopa-hydrochlorothiazide	496481627	≥1 fill ≤12 months pror to initaiton of therapy
Antihypertensive: Thiazide diuretic	NDC	methyldopa-hydrochlorothiazide	496481676	≥1 fill ≤12 months pror to initaiton of therapy
Antihypertensive: Thiazide diuretic	NDC	methyldopa-hydrochlorothiazide	496481677	≥1 fill ≤12 months pror to initaiton of therapy
Antihypertensive: Thiazide diuretic	NDC	chlorothiazide	497270132	≥1 fill ≤12 months pror to initaiton of therapy
Antihypertensive: Thiazide diuretic	NDC	chlorothiazide	497270132	≥1 fill ≤12 months pror to initaiton of therapy
Antihypertensive: Thiazide diuretic	NDC	chlorothiazide	497270133	≥1 fill ≤12 months pror to initaiton of therapy
Antihypertensive: Thiazide diuretic	NDC	chlorothiazide	497270133	≥1 fill ≤12 months pror to initaiton of therapy
Antihypertensive: Thiazide diuretic	NDC	reserpine-chlorothiazide	497270135	≥1 fill ≤12 months pror to initaiton of therapy
Antihypertensive: Thiazide diuretic	NDC	reserpine-chlorothiazide	497270135	≥1 fill ≤12 months pror to initaiton of therapy
Antihypertensive: Thiazide diuretic	NDC	reserpine-chlorothiazide	497270136	≥1 fill ≤12 months pror to initaiton of therapy
Antihypertensive: Thiazide diuretic	NDC	methyldopa-hydrochlorothiazide	497270900	≥1 fill ≤12 months pror to initaiton of therapy
Antihypertensive: Thiazide diuretic	NDC	methyldopa-hydrochlorothiazide	497270900	≥1 fill ≤12 months pror to initaiton of therapy
Antihypertensive: Thiazide diuretic	NDC	methyldopa-hydrochlorothiazide	497270901	≥1 fill ≤12 months pror to initaiton of therapy
Antihypertensive: Thiazide diuretic	NDC	methyldopa-hydrochlorothiazide	497270901	≥1 fill ≤12 months pror to initaiton of therapy
Antihypertensive: Thiazide diuretic	NDC	methyldopa-hydrochlorothiazide	497270902	≥1 fill ≤12 months pror to initaiton of therapy
Antihypertensive: Thiazide diuretic	NDC	methyldopa-hydrochlorothiazide	498840186	≥1 fill ≤12 months pror to initaiton of therapy
Antihypertensive: Thiazide diuretic	NDC	methyldopa-hydrochlorothiazide	498840186	≥1 fill ≤12 months pror to initaiton of therapy
Antihypertensive: Thiazide diuretic	NDC	methyldopa-hydrochlorothiazide	498840187	≥1 fill ≤12 months pror to initaiton of therapy
Antihypertensive: Thiazide diuretic	NDC	methyldopa-hydrochlorothiazide	498840187	≥1 fill ≤12 months pror to initaiton of therapy
Antihypertensive: Thiazide diuretic	NDC	methyldopa-hydrochlorothiazide	498840187	≥1 fill ≤12 months pror to initaiton of therapy
Antihypertensive: Thiazide diuretic	NDC	methyldopa-hydrochlorothiazide	498840188	≥1 fill ≤12 months pror to initaiton of therapy
Antihypertensive: Thiazide diuretic	NDC	methyldopa-hydrochlorothiazide	498840188	≥1 fill ≤12 months pror to initaiton of therapy
Antihypertensive: Thiazide diuretic	NDC	methyldopa-hydrochlorothiazide	498840188	≥1 fill ≤12 months pror to initaiton of therapy
Antihypertensive: Thiazide diuretic	NDC	methyldopa-hydrochlorothiazide	498840189	≥1 fill ≤12 months pror to initaiton of therapy
Antihypertensive: Thiazide diuretic	NDC	methyldopa-hydrochlorothiazide	498840189	≥1 fill ≤12 months pror to initaiton of therapy
Antihypertensive: Thiazide diuretic	NDC	methyldopa-hydrochlorothiazide	498840189	≥1 fill ≤12 months pror to initaiton of therapy
Antihypertensive: Thiazide diuretic	NDC	methyldopa-chlorothiazide	498840203	≥1 fill ≤12 months pror to initaiton of therapy
Antihypertensive: Thiazide diuretic	NDC	methyldopa-chlorothiazide	498840203	≥1 fill ≤12 months pror to initaiton of therapy
Antihypertensive: Thiazide diuretic	NDC	methyldopa-chlorothiazide	498840203	≥1 fill ≤12 months pror to initaiton of therapy
Antihypertensive: Thiazide diuretic	NDC	enalapril-hydrochlorothiazide	498840686	≥1 fill ≤12 months pror to initaiton of therapy
Antihypertensive: Thiazide diuretic	NDC	enalapril-hydrochlorothiazide	498840687	≥1 fill ≤12 months pror to initaiton of therapy
Antihypertensive: Thiazide diuretic	NDC	benazepril-hydrochlorothiazide	498840861	≥1 fill ≤12 months pror to initaiton of therapy
Antihypertensive: Thiazide diuretic	NDC	benazepril-hydrochlorothiazide	498840862	≥1 fill ≤12 months pror to initaiton of therapy
Antihypertensive: Thiazide diuretic	NDC	benazepril-hydrochlorothiazide	498840863	≥1 fill ≤12 months pror to initaiton of therapy
Antihypertensive: Thiazide diuretic	NDC	benazepril-hydrochlorothiazide	498840864	≥1 fill ≤12 months pror to initaiton of therapy
Antihypertensive: Thiazide diuretic	NDC	methyldopa-hydrochlorothiazide	499990082	≥1 fill ≤12 months pror to initaiton of therapy
Antihypertensive: Thiazide diuretic	NDC	lisinopril-hydrochlorothiazide	499990321	≥1 fill ≤12 months pror to initaiton of therapy
Antihypertensive: Thiazide diuretic	NDC	lisinopril-hydrochlorothiazide	499990321	≥1 fill ≤12 months pror to initaiton of therapy
Antihypertensive: Thiazide diuretic	NDC	lisinopril-hydrochlorothiazide	499990321	≥1 fill ≤12 months pror to initaiton of therapy
Antihypertensive: Thiazide diuretic	NDC	lisinopril-hydrochlorothiazide	499990761	≥1 fill ≤12 months pror to initaiton of therapy
Antihypertensive: Thiazide diuretic	NDC	lisinopril-hydrochlorothiazide	499990761	≥1 fill ≤12 months pror to initaiton of therapy
Antihypertensive: Thiazide diuretic	NDC	enalapril-hydrochlorothiazide	499990823	≥1 fill ≤12 months pror to initaiton of therapy
Antihypertensive: Thiazide diuretic	NDC	enalapril-hydrochlorothiazide	499990823	≥1 fill ≤12 months pror to initaiton of therapy
Antihypertensive: Thiazide diuretic	NDC	enalapril-hydrochlorothiazide	499990823	≥1 fill ≤12 months pror to initaiton of therapy
Antihypertensive: Thiazide diuretic	NDC	enalapril-hydrochlorothiazide	499990823	≥1 fill ≤12 months pror to initaiton of therapy
Antihypertensive: Thiazide diuretic	NDC	lisinopril-hydrochlorothiazide	499990924	≥1 fill ≤12 months pror to initaiton of therapy
Antihypertensive: Thiazide diuretic	NDC	lisinopril-hydrochlorothiazide	499990924	≥1 fill ≤12 months pror to initaiton of therapy
Antihypertensive: Thiazide diuretic	NDC	lisinopril-hydrochlorothiazide	499990924	≥1 fill ≤12 months pror to initaiton of therapy
Antihypertensive: Thiazide diuretic	NDC	lisinopril-hydrochlorothiazide	499990924	≥1 fill ≤12 months pror to initaiton of therapy
Antihypertensive: Thiazide diuretic	NDC	lisinopril-hydrochlorothiazide	499990924	≥1 fill ≤12 months pror to initaiton of therapy
Antihypertensive: Thiazide diuretic	NDC	lisinopril-hydrochlorothiazide	500901107	≥1 fill ≤12 months pror to initaiton of therapy
Antihypertensive: Thiazide diuretic	NDC	lisinopril-hydrochlorothiazide	500901107	≥1 fill ≤12 months pror to initaiton of therapy
Antihypertensive: Thiazide diuretic	NDC	lisinopril-hydrochlorothiazide	500901108	≥1 fill ≤12 months pror to initaiton of therapy
Antihypertensive: Thiazide diuretic	NDC	lisinopril-hydrochlorothiazide	500901108	≥1 fill ≤12 months pror to initaiton of therapy
Antihypertensive: Thiazide diuretic	NDC	losartan-hydrochlorothiazide	500901210	≥1 fill ≤12 months pror to initaiton of therapy
Antihypertensive: Thiazide diuretic	NDC	losartan-hydrochlorothiazide	500901210	≥1 fill ≤12 months pror to initaiton of therapy
Antihypertensive: Thiazide diuretic	NDC	lisinopril-hydrochlorothiazide	500901218	≥1 fill ≤12 months pror to initaiton of therapy
Antihypertensive: Thiazide diuretic	NDC	lisinopril-hydrochlorothiazide	500901219	≥1 fill ≤12 months pror to initaiton of therapy
Antihypertensive: Thiazide diuretic	NDC	lisinopril-hydrochlorothiazide	500901219	≥1 fill ≤12 months pror to initaiton of therapy
Antihypertensive: Thiazide diuretic	NDC	lisinopril-hydrochlorothiazide	500901219	≥1 fill ≤12 months pror to initaiton of therapy
Antihypertensive: Thiazide diuretic	NDC	valsartan-hydrochlorothiazide	500901412	≥1 fill ≤12 months pror to initaiton of therapy
Antihypertensive: Thiazide diuretic	NDC	valsartan-hydrochlorothiazide	500901420	≥1 fill ≤12 months pror to initaiton of therapy
Antihypertensive: Thiazide diuretic	NDC	valsartan-hydrochlorothiazide	500901422	≥1 fill ≤12 months pror to initaiton of therapy
Antihypertensive: Thiazide diuretic	NDC	losartan-hydrochlorothiazide	500901641	≥1 fill ≤12 months pror to initaiton of therapy
Antihypertensive: Thiazide diuretic	NDC	losartan-hydrochlorothiazide	500901641	≥1 fill ≤12 months pror to initaiton of therapy
Antihypertensive: Thiazide diuretic	NDC	losartan-hydrochlorothiazide	500901745	≥1 fill ≤12 months pror to initaiton of therapy
Antihypertensive: Thiazide diuretic	NDC	losartan-hydrochlorothiazide	500901745	≥1 fill ≤12 months pror to initaiton of therapy
Antihypertensive: Thiazide diuretic	NDC	valsartan-hydrochlorothiazide	500901763	≥1 fill ≤12 months pror to initaiton of therapy
Antihypertensive: Thiazide diuretic	NDC	lisinopril-hydrochlorothiazide	500902565	≥1 fill ≤12 months pror to initaiton of therapy
Antihypertensive: Thiazide diuretic	NDC	losartan-hydrochlorothiazide	500902632	≥1 fill ≤12 months pror to initaiton of therapy
Antihypertensive: Thiazide diuretic	NDC	lisinopril-hydrochlorothiazide	500902634	≥1 fill ≤12 months pror to initaiton of therapy
Antihypertensive: Thiazide diuretic	NDC	lisinopril-hydrochlorothiazide	500902634	≥1 fill ≤12 months pror to initaiton of therapy
Antihypertensive: Thiazide diuretic	NDC	valsartan-hydrochlorothiazide	500902640	≥1 fill ≤12 months pror to initaiton of therapy
Antihypertensive: Thiazide diuretic	NDC	losartan-hydrochlorothiazide	500903135	≥1 fill ≤12 months pror to initaiton of therapy
Antihypertensive: Thiazide diuretic	NDC	olmesartan-hydrochlorothiazide	500903348	≥1 fill ≤12 months pror to initaiton of therapy
Antihypertensive: Thiazide diuretic	NDC	losartan-hydrochlorothiazide	502680513	≥1 fill ≤12 months pror to initaiton of therapy
Antihypertensive: Thiazide diuretic	NDC	losartan-hydrochlorothiazide	502680513	≥1 fill ≤12 months pror to initaiton of therapy
Antihypertensive: Thiazide diuretic	NDC	losartan-hydrochlorothiazide	502680514	≥1 fill ≤12 months pror to initaiton of therapy
Antihypertensive: Thiazide diuretic	NDC	losartan-hydrochlorothiazide	502680514	≥1 fill ≤12 months pror to initaiton of therapy
Antihypertensive: Thiazide diuretic	NDC	losartan-hydrochlorothiazide	502680515	≥1 fill ≤12 months pror to initaiton of therapy
Antihypertensive: Thiazide diuretic	NDC	losartan-hydrochlorothiazide	502680515	≥1 fill ≤12 months pror to initaiton of therapy
Antihypertensive: Thiazide diuretic	NDC	valsartan-hydrochlorothiazide	502680790	≥1 fill ≤12 months pror to initaiton of therapy
Antihypertensive: Thiazide diuretic	NDC	valsartan-hydrochlorothiazide	502680790	≥1 fill ≤12 months pror to initaiton of therapy
Antihypertensive: Thiazide diuretic	NDC	valsartan-hydrochlorothiazide	502680791	≥1 fill ≤12 months pror to initaiton of therapy
Antihypertensive: Thiazide diuretic	NDC	valsartan-hydrochlorothiazide	502680791	≥1 fill ≤12 months pror to initaiton of therapy
Antihypertensive: Thiazide diuretic	NDC	valsartan-hydrochlorothiazide	502680792	≥1 fill ≤12 months pror to initaiton of therapy
Antihypertensive: Thiazide diuretic	NDC	valsartan-hydrochlorothiazide	502680792	≥1 fill ≤12 months pror to initaiton of therapy
Antihypertensive: Thiazide diuretic	NDC	valsartan-hydrochlorothiazide	502680793	≥1 fill ≤12 months pror to initaiton of therapy
Antihypertensive: Thiazide diuretic	NDC	valsartan-hydrochlorothiazide	502680793	≥1 fill ≤12 months pror to initaiton of therapy
Antihypertensive: Thiazide diuretic	NDC	valsartan-hydrochlorothiazide	502680794	≥1 fill ≤12 months pror to initaiton of therapy
Antihypertensive: Thiazide diuretic	NDC	valsartan-hydrochlorothiazide	502680794	≥1 fill ≤12 months pror to initaiton of therapy
Antihypertensive: Thiazide diuretic	NDC	reserpine-hydrochlorothiazide	502720932	≥1 fill ≤12 months pror to initaiton of therapy
Antihypertensive: Thiazide diuretic	NDC	reserpine-hydrochlorothiazide	502720938	≥1 fill ≤12 months pror to initaiton of therapy
Antihypertensive: Thiazide diuretic	NDC	reserpine-chlorothiazide	502720957	≥1 fill ≤12 months pror to initaiton of therapy
Antihypertensive: Thiazide diuretic	NDC	reserpine-hydrochlorothiazide	504300010	≥1 fill ≤12 months pror to initaiton of therapy
Antihypertensive: Thiazide diuretic	NDC	chlorothiazide	504300037	≥1 fill ≤12 months pror to initaiton of therapy
Antihypertensive: Thiazide diuretic	NDC	reserpine-hydrochlorothiazide	504300044	≥1 fill ≤12 months pror to initaiton of therapy
Antihypertensive: Thiazide diuretic	NDC	chlorothiazide	510790060	≥1 fill ≤12 months pror to initaiton of therapy
Antihypertensive: Thiazide diuretic	NDC	chlorothiazide	510790060	≥1 fill ≤12 months pror to initaiton of therapy
Antihypertensive: Thiazide diuretic	NDC	chlorothiazide	510790060	≥1 fill ≤12 months pror to initaiton of therapy
Antihypertensive: Thiazide diuretic	NDC	chlorothiazide	510790060	≥1 fill ≤12 months pror to initaiton of therapy
Antihypertensive: Thiazide diuretic	NDC	chlorothiazide	510790061	≥1 fill ≤12 months pror to initaiton of therapy
Antihypertensive: Thiazide diuretic	NDC	chlorothiazide	510790061	≥1 fill ≤12 months pror to initaiton of therapy
Antihypertensive: Thiazide diuretic	NDC	chlorothiazide	510790061	≥1 fill ≤12 months pror to initaiton of therapy
Antihypertensive: Thiazide diuretic	NDC	chlorothiazide	510790061	≥1 fill ≤12 months pror to initaiton of therapy
Antihypertensive: Thiazide diuretic	NDC	valsartan-hydrochlorothiazide	510790192	≥1 fill ≤12 months pror to initaiton of therapy
Antihypertensive: Thiazide diuretic	NDC	valsartan-hydrochlorothiazide	510790192	≥1 fill ≤12 months pror to initaiton of therapy
Antihypertensive: Thiazide diuretic	NDC	valsartan-hydrochlorothiazide	510790193	≥1 fill ≤12 months pror to initaiton of therapy
Antihypertensive: Thiazide diuretic	NDC	valsartan-hydrochlorothiazide	510790193	≥1 fill ≤12 months pror to initaiton of therapy
Antihypertensive: Thiazide diuretic	NDC	valsartan-hydrochlorothiazide	510790194	≥1 fill ≤12 months pror to initaiton of therapy
Antihypertensive: Thiazide diuretic	NDC	valsartan-hydrochlorothiazide	510790194	≥1 fill ≤12 months pror to initaiton of therapy
Antihypertensive: Thiazide diuretic	NDC	methyldopa-hydrochlorothiazide	510790646	≥1 fill ≤12 months pror to initaiton of therapy
Antihypertensive: Thiazide diuretic	NDC	methyldopa-hydrochlorothiazide	510790647	≥1 fill ≤12 months pror to initaiton of therapy
Antihypertensive: Thiazide diuretic	NDC	lisinopril-hydrochlorothiazide	510790697	≥1 fill ≤12 months pror to initaiton of therapy
Antihypertensive: Thiazide diuretic	NDC	lisinopril-hydrochlorothiazide	510790698	≥1 fill ≤12 months pror to initaiton of therapy
Antihypertensive: Thiazide diuretic	NDC	lisinopril-hydrochlorothiazide	510790699	≥1 fill ≤12 months pror to initaiton of therapy
Antihypertensive: Thiazide diuretic	NDC	losartan-hydrochlorothiazide	510790757	≥1 fill ≤12 months pror to initaiton of therapy
Antihypertensive: Thiazide diuretic	NDC	losartan-hydrochlorothiazide	510790757	≥1 fill ≤12 months pror to initaiton of therapy
Antihypertensive: Thiazide diuretic	NDC	enalapril-hydrochlorothiazide	510790977	≥1 fill ≤12 months pror to initaiton of therapy
Antihypertensive: Thiazide diuretic	NDC	enalapril-hydrochlorothiazide	511380327	≥1 fill ≤12 months pror to initaiton of therapy
Antihypertensive: Thiazide diuretic	NDC	enalapril-hydrochlorothiazide	511380328	≥1 fill ≤12 months pror to initaiton of therapy
Antihypertensive: Thiazide diuretic	NDC	quinapril-hydrochlorothiazide	511380357	≥1 fill ≤12 months pror to initaiton of therapy
Antihypertensive: Thiazide diuretic	NDC	quinapril-hydrochlorothiazide	511380358	≥1 fill ≤12 months pror to initaiton of therapy
Antihypertensive: Thiazide diuretic	NDC	quinapril-hydrochlorothiazide	511380358	≥1 fill ≤12 months pror to initaiton of therapy
Antihypertensive: Thiazide diuretic	NDC	quinapril-hydrochlorothiazide	511380359	≥1 fill ≤12 months pror to initaiton of therapy
Antihypertensive: Thiazide diuretic	NDC	benazepril-hydrochlorothiazide	511380392	≥1 fill ≤12 months pror to initaiton of therapy
Antihypertensive: Thiazide diuretic	NDC	benazepril-hydrochlorothiazide	511380393	≥1 fill ≤12 months pror to initaiton of therapy
Antihypertensive: Thiazide diuretic	NDC	benazepril-hydrochlorothiazide	511380394	≥1 fill ≤12 months pror to initaiton of therapy
Antihypertensive: Thiazide diuretic	NDC	benazepril-hydrochlorothiazide	511380395	≥1 fill ≤12 months pror to initaiton of therapy
Antihypertensive: Thiazide diuretic	NDC	enalapril-hydrochlorothiazide	511380443	≥1 fill ≤12 months pror to initaiton of therapy
Antihypertensive: Thiazide diuretic	NDC	enalapril-hydrochlorothiazide	511380444	≥1 fill ≤12 months pror to initaiton of therapy
Antihypertensive: Thiazide diuretic	NDC	lisinopril-hydrochlorothiazide	511380551	≥1 fill ≤12 months pror to initaiton of therapy
Antihypertensive: Thiazide diuretic	NDC	lisinopril-hydrochlorothiazide	511380552	≥1 fill ≤12 months pror to initaiton of therapy
Antihypertensive: Thiazide diuretic	NDC	lisinopril-hydrochlorothiazide	511380553	≥1 fill ≤12 months pror to initaiton of therapy
Antihypertensive: Thiazide diuretic	NDC	lisinopril-hydrochlorothiazide	511380554	≥1 fill ≤12 months pror to initaiton of therapy
Antihypertensive: Thiazide diuretic	NDC	lisinopril-hydrochlorothiazide	511380555	≥1 fill ≤12 months pror to initaiton of therapy
Antihypertensive: Thiazide diuretic	NDC	lisinopril-hydrochlorothiazide	511380556	≥1 fill ≤12 months pror to initaiton of therapy
Antihypertensive: Thiazide diuretic	NDC	chlorothiazide	512030167	≥1 fill ≤12 months pror to initaiton of therapy
Antihypertensive: Thiazide diuretic	NDC	chlorothiazide	512030168	≥1 fill ≤12 months pror to initaiton of therapy
Antihypertensive: Thiazide diuretic	NDC	methyldopa-hydrochlorothiazide	512850373	≥1 fill ≤12 months pror to initaiton of therapy
Antihypertensive: Thiazide diuretic	NDC	methyldopa-hydrochlorothiazide	512850373	≥1 fill ≤12 months pror to initaiton of therapy
Antihypertensive: Thiazide diuretic	NDC	methyldopa-hydrochlorothiazide	512850373	≥1 fill ≤12 months pror to initaiton of therapy
Antihypertensive: Thiazide diuretic	NDC	methyldopa-hydrochlorothiazide	512850374	≥1 fill ≤12 months pror to initaiton of therapy
Antihypertensive: Thiazide diuretic	NDC	methyldopa-hydrochlorothiazide	512850374	≥1 fill ≤12 months pror to initaiton of therapy
Antihypertensive: Thiazide diuretic	NDC	methyldopa-hydrochlorothiazide	512850374	≥1 fill ≤12 months pror to initaiton of therapy
Antihypertensive: Thiazide diuretic	NDC	methyldopa-hydrochlorothiazide	513090115	≥1 fill ≤12 months pror to initaiton of therapy
Antihypertensive: Thiazide diuretic	NDC	methyldopa-hydrochlorothiazide	513090116	≥1 fill ≤12 months pror to initaiton of therapy
Antihypertensive: Thiazide diuretic	NDC	chlorothiazide	514320074	≥1 fill ≤12 months pror to initaiton of therapy
Antihypertensive: Thiazide diuretic	NDC	chlorothiazide	514320074	≥1 fill ≤12 months pror to initaiton of therapy
Antihypertensive: Thiazide diuretic	NDC	chlorothiazide	514320074	≥1 fill ≤12 months pror to initaiton of therapy
Antihypertensive: Thiazide diuretic	NDC	chlorothiazide	514320076	≥1 fill ≤12 months pror to initaiton of therapy
Antihypertensive: Thiazide diuretic	NDC	chlorothiazide	514320076	≥1 fill ≤12 months pror to initaiton of therapy
Antihypertensive: Thiazide diuretic	NDC	chlorothiazide	514320076	≥1 fill ≤12 months pror to initaiton of therapy
Antihypertensive: Thiazide diuretic	NDC	methyldopa-hydrochlorothiazide	514320269	≥1 fill ≤12 months pror to initaiton of therapy
Antihypertensive: Thiazide diuretic	NDC	methyldopa-hydrochlorothiazide	514320269	≥1 fill ≤12 months pror to initaiton of therapy
Antihypertensive: Thiazide diuretic	NDC	methyldopa-hydrochlorothiazide	514320269	≥1 fill ≤12 months pror to initaiton of therapy
Antihypertensive: Thiazide diuretic	NDC	methyldopa-hydrochlorothiazide	514320271	≥1 fill ≤12 months pror to initaiton of therapy
Antihypertensive: Thiazide diuretic	NDC	methyldopa-hydrochlorothiazide	514320273	≥1 fill ≤12 months pror to initaiton of therapy
Antihypertensive: Thiazide diuretic	NDC	methyldopa-hydrochlorothiazide	514320275	≥1 fill ≤12 months pror to initaiton of therapy
Antihypertensive: Thiazide diuretic	NDC	chlorothiazide	516550117	≥1 fill ≤12 months pror to initaiton of therapy
Antihypertensive: Thiazide diuretic	NDC	enalapril-hydrochlorothiazide	516724045	≥1 fill ≤12 months pror to initaiton of therapy
Antihypertensive: Thiazide diuretic	NDC	enalapril-hydrochlorothiazide	516724046	≥1 fill ≤12 months pror to initaiton of therapy
Antihypertensive: Thiazide diuretic	NDC	reserpine-chlorothiazide	517280120	≥1 fill ≤12 months pror to initaiton of therapy
Antihypertensive: Thiazide diuretic	NDC	reserpine-chlorothiazide	517280120	≥1 fill ≤12 months pror to initaiton of therapy
Antihypertensive: Thiazide diuretic	NDC	reserpine-chlorothiazide	517280121	≥1 fill ≤12 months pror to initaiton of therapy
Antihypertensive: Thiazide diuretic	NDC	reserpine-chlorothiazide	517280121	≥1 fill ≤12 months pror to initaiton of therapy
Antihypertensive: Thiazide diuretic	NDC	chlorothiazide	517280122	≥1 fill ≤12 months pror to initaiton of therapy
Antihypertensive: Thiazide diuretic	NDC	chlorothiazide	517280122	≥1 fill ≤12 months pror to initaiton of therapy
Antihypertensive: Thiazide diuretic	NDC	chlorothiazide	517280123	≥1 fill ≤12 months pror to initaiton of therapy
Antihypertensive: Thiazide diuretic	NDC	chlorothiazide	517280123	≥1 fill ≤12 months pror to initaiton of therapy
Antihypertensive: Thiazide diuretic	NDC	methyldopa-hydrochlorothiazide	521890205	≥1 fill ≤12 months pror to initaiton of therapy
Antihypertensive: Thiazide diuretic	NDC	methyldopa-hydrochlorothiazide	521890205	≥1 fill ≤12 months pror to initaiton of therapy
Antihypertensive: Thiazide diuretic	NDC	methyldopa-hydrochlorothiazide	521890206	≥1 fill ≤12 months pror to initaiton of therapy
Antihypertensive: Thiazide diuretic	NDC	methyldopa-hydrochlorothiazide	521890206	≥1 fill ≤12 months pror to initaiton of therapy
Antihypertensive: Thiazide diuretic	NDC	losartan-hydrochlorothiazide	523430116	≥1 fill ≤12 months pror to initaiton of therapy
Antihypertensive: Thiazide diuretic	NDC	losartan-hydrochlorothiazide	523430116	≥1 fill ≤12 months pror to initaiton of therapy
Antihypertensive: Thiazide diuretic	NDC	losartan-hydrochlorothiazide	523430116	≥1 fill ≤12 months pror to initaiton of therapy
Antihypertensive: Thiazide diuretic	NDC	losartan-hydrochlorothiazide	523430117	≥1 fill ≤12 months pror to initaiton of therapy
Antihypertensive: Thiazide diuretic	NDC	losartan-hydrochlorothiazide	523430117	≥1 fill ≤12 months pror to initaiton of therapy
Antihypertensive: Thiazide diuretic	NDC	losartan-hydrochlorothiazide	523430117	≥1 fill ≤12 months pror to initaiton of therapy
Antihypertensive: Thiazide diuretic	NDC	losartan-hydrochlorothiazide	523430118	≥1 fill ≤12 months pror to initaiton of therapy
Antihypertensive: Thiazide diuretic	NDC	losartan-hydrochlorothiazide	523430118	≥1 fill ≤12 months pror to initaiton of therapy
Antihypertensive: Thiazide diuretic	NDC	losartan-hydrochlorothiazide	523430118	≥1 fill ≤12 months pror to initaiton of therapy
Antihypertensive: Thiazide diuretic	NDC	chlorothiazide	524460099	≥1 fill ≤12 months pror to initaiton of therapy
Antihypertensive: Thiazide diuretic	NDC	chlorothiazide	524460100	≥1 fill ≤12 months pror to initaiton of therapy
Antihypertensive: Thiazide diuretic	NDC	chlorothiazide	524460100	≥1 fill ≤12 months pror to initaiton of therapy
Antihypertensive: Thiazide diuretic	NDC	reserpine-chlorothiazide	524460103	≥1 fill ≤12 months pror to initaiton of therapy
Antihypertensive: Thiazide diuretic	NDC	reserpine-chlorothiazide	524460106	≥1 fill ≤12 months pror to initaiton of therapy
Antihypertensive: Thiazide diuretic	NDC	reserpine-hydrochlorothiazide	524460223	≥1 fill ≤12 months pror to initaiton of therapy
Antihypertensive: Thiazide diuretic	NDC	reserpine-hydrochlorothiazide	524460223	≥1 fill ≤12 months pror to initaiton of therapy
Antihypertensive: Thiazide diuretic	NDC	reserpine-hydrochlorothiazide	524460224	≥1 fill ≤12 months pror to initaiton of therapy
Antihypertensive: Thiazide diuretic	NDC	reserpine-hydrochlorothiazide	524460224	≥1 fill ≤12 months pror to initaiton of therapy
Antihypertensive: Thiazide diuretic	NDC	methyldopa-hydrochlorothiazide	524460282	≥1 fill ≤12 months pror to initaiton of therapy
Antihypertensive: Thiazide diuretic	NDC	methyldopa-hydrochlorothiazide	524460282	≥1 fill ≤12 months pror to initaiton of therapy
Antihypertensive: Thiazide diuretic	NDC	methyldopa-hydrochlorothiazide	524460283	≥1 fill ≤12 months pror to initaiton of therapy
Antihypertensive: Thiazide diuretic	NDC	methyldopa-hydrochlorothiazide	524460283	≥1 fill ≤12 months pror to initaiton of therapy
Antihypertensive: Thiazide diuretic	NDC	methyldopa-hydrochlorothiazide	524460565	≥1 fill ≤12 months pror to initaiton of therapy
Antihypertensive: Thiazide diuretic	NDC	methyldopa-hydrochlorothiazide	524460566	≥1 fill ≤12 months pror to initaiton of therapy
Antihypertensive: Thiazide diuretic	NDC	methyldopa-chlorothiazide	524460584	≥1 fill ≤12 months pror to initaiton of therapy
Antihypertensive: Thiazide diuretic	NDC	methyldopa-hydrochlorothiazide	525440357	≥1 fill ≤12 months pror to initaiton of therapy
Antihypertensive: Thiazide diuretic	NDC	methyldopa-hydrochlorothiazide	525440357	≥1 fill ≤12 months pror to initaiton of therapy
Antihypertensive: Thiazide diuretic	NDC	methyldopa-hydrochlorothiazide	525440357	≥1 fill ≤12 months pror to initaiton of therapy
Antihypertensive: Thiazide diuretic	NDC	methyldopa-hydrochlorothiazide	525440358	≥1 fill ≤12 months pror to initaiton of therapy
Antihypertensive: Thiazide diuretic	NDC	methyldopa-hydrochlorothiazide	525440358	≥1 fill ≤12 months pror to initaiton of therapy
Antihypertensive: Thiazide diuretic	NDC	methyldopa-hydrochlorothiazide	525440358	≥1 fill ≤12 months pror to initaiton of therapy
Antihypertensive: Thiazide diuretic	NDC	methyldopa-hydrochlorothiazide	525440359	≥1 fill ≤12 months pror to initaiton of therapy
Antihypertensive: Thiazide diuretic	NDC	methyldopa-hydrochlorothiazide	525440359	≥1 fill ≤12 months pror to initaiton of therapy
Antihypertensive: Thiazide diuretic	NDC	methyldopa-hydrochlorothiazide	525440360	≥1 fill ≤12 months pror to initaiton of therapy
Antihypertensive: Thiazide diuretic	NDC	methyldopa-hydrochlorothiazide	525440360	≥1 fill ≤12 months pror to initaiton of therapy
Antihypertensive: Thiazide diuretic	NDC	methyldopa-hydrochlorothiazide	525550186	≥1 fill ≤12 months pror to initaiton of therapy
Antihypertensive: Thiazide diuretic	NDC	methyldopa-hydrochlorothiazide	525550186	≥1 fill ≤12 months pror to initaiton of therapy
Antihypertensive: Thiazide diuretic	NDC	methyldopa-hydrochlorothiazide	525550187	≥1 fill ≤12 months pror to initaiton of therapy
Antihypertensive: Thiazide diuretic	NDC	methyldopa-hydrochlorothiazide	525550187	≥1 fill ≤12 months pror to initaiton of therapy
Antihypertensive: Thiazide diuretic	NDC	reserpine-chlorothiazide	525840056	≥1 fill ≤12 months pror to initaiton of therapy
Antihypertensive: Thiazide diuretic	NDC	reserpine-chlorothiazide	525840132	≥1 fill ≤12 months pror to initaiton of therapy
Antihypertensive: Thiazide diuretic	NDC	lisinopril-hydrochlorothiazide	529590137	≥1 fill ≤12 months pror to initaiton of therapy
Antihypertensive: Thiazide diuretic	NDC	benazepril-hydrochlorothiazide	529590907	≥1 fill ≤12 months pror to initaiton of therapy
Antihypertensive: Thiazide diuretic	NDC	lisinopril-hydrochlorothiazide	529590997	≥1 fill ≤12 months pror to initaiton of therapy
Antihypertensive: Thiazide diuretic	NDC	chlorothiazide	532580105	≥1 fill ≤12 months pror to initaiton of therapy
Antihypertensive: Thiazide diuretic	NDC	chlorothiazide	532580106	≥1 fill ≤12 months pror to initaiton of therapy
Antihypertensive: Thiazide diuretic	NDC	methyldopa-hydrochlorothiazide	534451831	≥1 fill ≤12 months pror to initaiton of therapy
Antihypertensive: Thiazide diuretic	NDC	chlorothiazide	534890198	≥1 fill ≤12 months pror to initaiton of therapy
Antihypertensive: Thiazide diuretic	NDC	chlorothiazide	534890199	≥1 fill ≤12 months pror to initaiton of therapy
Antihypertensive: Thiazide diuretic	NDC	reserpine-chlorothiazide	534890200	≥1 fill ≤12 months pror to initaiton of therapy
Antihypertensive: Thiazide diuretic	NDC	reserpine-chlorothiazide	534890201	≥1 fill ≤12 months pror to initaiton of therapy
Antihypertensive: Thiazide diuretic	NDC	methyldopa-hydrochlorothiazide	534890380	≥1 fill ≤12 months pror to initaiton of therapy
Antihypertensive: Thiazide diuretic	NDC	methyldopa-hydrochlorothiazide	534890381	≥1 fill ≤12 months pror to initaiton of therapy
Antihypertensive: Thiazide diuretic	NDC	methyldopa-hydrochlorothiazide	542740001	≥1 fill ≤12 months pror to initaiton of therapy
Antihypertensive: Thiazide diuretic	NDC	methyldopa-hydrochlorothiazide	542740001	≥1 fill ≤12 months pror to initaiton of therapy
Antihypertensive: Thiazide diuretic	NDC	methyldopa-hydrochlorothiazide	542740001	≥1 fill ≤12 months pror to initaiton of therapy
Antihypertensive: Thiazide diuretic	NDC	methyldopa-hydrochlorothiazide	542740002	≥1 fill ≤12 months pror to initaiton of therapy
Antihypertensive: Thiazide diuretic	NDC	methyldopa-hydrochlorothiazide	542740002	≥1 fill ≤12 months pror to initaiton of therapy
Antihypertensive: Thiazide diuretic	NDC	methyldopa-hydrochlorothiazide	542740054	≥1 fill ≤12 months pror to initaiton of therapy
Antihypertensive: Thiazide diuretic	NDC	methyldopa-hydrochlorothiazide	542740055	≥1 fill ≤12 months pror to initaiton of therapy
Antihypertensive: Thiazide diuretic	NDC	chlorothiazide	542740059	≥1 fill ≤12 months pror to initaiton of therapy
Antihypertensive: Thiazide diuretic	NDC	chlorothiazide	542740059	≥1 fill ≤12 months pror to initaiton of therapy
Antihypertensive: Thiazide diuretic	NDC	chlorothiazide	542740060	≥1 fill ≤12 months pror to initaiton of therapy
Antihypertensive: Thiazide diuretic	NDC	chlorothiazide	542740060	≥1 fill ≤12 months pror to initaiton of therapy
Antihypertensive: Thiazide diuretic	NDC	methyldopa-hydrochlorothiazide	542740436	≥1 fill ≤12 months pror to initaiton of therapy
Antihypertensive: Thiazide diuretic	NDC	methyldopa-hydrochlorothiazide	542740436	≥1 fill ≤12 months pror to initaiton of therapy
Antihypertensive: Thiazide diuretic	NDC	chlorothiazide	542740441	≥1 fill ≤12 months pror to initaiton of therapy
Antihypertensive: Thiazide diuretic	NDC	chlorothiazide	542740442	≥1 fill ≤12 months pror to initaiton of therapy
Antihypertensive: Thiazide diuretic	NDC	chlorothiazide	542740442	≥1 fill ≤12 months pror to initaiton of therapy
Antihypertensive: Thiazide diuretic	NDC	methyldopa-hydrochlorothiazide	542740443	≥1 fill ≤12 months pror to initaiton of therapy
Antihypertensive: Thiazide diuretic	NDC	methyldopa-hydrochlorothiazide	542740443	≥1 fill ≤12 months pror to initaiton of therapy
Antihypertensive: Thiazide diuretic	NDC	lisinopril-hydrochlorothiazide	544580886	≥1 fill ≤12 months pror to initaiton of therapy
Antihypertensive: Thiazide diuretic	NDC	lisinopril-hydrochlorothiazide	544580907	≥1 fill ≤12 months pror to initaiton of therapy
Antihypertensive: Thiazide diuretic	NDC	lisinopril-hydrochlorothiazide	544580910	≥1 fill ≤12 months pror to initaiton of therapy
Antihypertensive: Thiazide diuretic	NDC	lisinopril-hydrochlorothiazide	544580991	≥1 fill ≤12 months pror to initaiton of therapy
Antihypertensive: Thiazide diuretic	NDC	lisinopril-hydrochlorothiazide	544580991	≥1 fill ≤12 months pror to initaiton of therapy
Antihypertensive: Thiazide diuretic	NDC	lisinopril-hydrochlorothiazide	544580992	≥1 fill ≤12 months pror to initaiton of therapy
Antihypertensive: Thiazide diuretic	NDC	lisinopril-hydrochlorothiazide	544580993	≥1 fill ≤12 months pror to initaiton of therapy
Antihypertensive: Thiazide diuretic	NDC	methyldopa-hydrochlorothiazide	545230634	≥1 fill ≤12 months pror to initaiton of therapy
Antihypertensive: Thiazide diuretic	NDC	methyldopa-hydrochlorothiazide	545230634	≥1 fill ≤12 months pror to initaiton of therapy
Antihypertensive: Thiazide diuretic	NDC	methyldopa-hydrochlorothiazide	545230634	≥1 fill ≤12 months pror to initaiton of therapy
Antihypertensive: Thiazide diuretic	NDC	methyldopa-hydrochlorothiazide	545230634	≥1 fill ≤12 months pror to initaiton of therapy
Antihypertensive: Thiazide diuretic	NDC	methyldopa-hydrochlorothiazide	545230635	≥1 fill ≤12 months pror to initaiton of therapy
Antihypertensive: Thiazide diuretic	NDC	methyldopa-hydrochlorothiazide	545230635	≥1 fill ≤12 months pror to initaiton of therapy
Antihypertensive: Thiazide diuretic	NDC	methyldopa-hydrochlorothiazide	545230635	≥1 fill ≤12 months pror to initaiton of therapy
Antihypertensive: Thiazide diuretic	NDC	methyldopa-hydrochlorothiazide	545230635	≥1 fill ≤12 months pror to initaiton of therapy
Antihypertensive: Thiazide diuretic	NDC	methyldopa-hydrochlorothiazide	545230642	≥1 fill ≤12 months pror to initaiton of therapy
Antihypertensive: Thiazide diuretic	NDC	methyldopa-hydrochlorothiazide	545230642	≥1 fill ≤12 months pror to initaiton of therapy
Antihypertensive: Thiazide diuretic	NDC	methyldopa-hydrochlorothiazide	545230642	≥1 fill ≤12 months pror to initaiton of therapy
Antihypertensive: Thiazide diuretic	NDC	methyldopa-hydrochlorothiazide	545230642	≥1 fill ≤12 months pror to initaiton of therapy
Antihypertensive: Thiazide diuretic	NDC	methyldopa-hydrochlorothiazide	545230643	≥1 fill ≤12 months pror to initaiton of therapy
Antihypertensive: Thiazide diuretic	NDC	methyldopa-hydrochlorothiazide	545230643	≥1 fill ≤12 months pror to initaiton of therapy
Antihypertensive: Thiazide diuretic	NDC	methyldopa-hydrochlorothiazide	545230643	≥1 fill ≤12 months pror to initaiton of therapy
Antihypertensive: Thiazide diuretic	NDC	methyldopa-hydrochlorothiazide	545230643	≥1 fill ≤12 months pror to initaiton of therapy
Antihypertensive: Thiazide diuretic	NDC	methyldopa-hydrochlorothiazide	545690511	≥1 fill ≤12 months pror to initaiton of therapy
Antihypertensive: Thiazide diuretic	NDC	methyldopa-hydrochlorothiazide	545690512	≥1 fill ≤12 months pror to initaiton of therapy
Antihypertensive: Thiazide diuretic	NDC	methyldopa-hydrochlorothiazide	545690513	≥1 fill ≤12 months pror to initaiton of therapy
Antihypertensive: Thiazide diuretic	NDC	methyldopa-hydrochlorothiazide	545690513	≥1 fill ≤12 months pror to initaiton of therapy
Antihypertensive: Thiazide diuretic	NDC	reserpine-chlorothiazide	545690533	≥1 fill ≤12 months pror to initaiton of therapy
Antihypertensive: Thiazide diuretic	NDC	Diuril	545690534	≥1 fill ≤12 months pror to initaiton of therapy
Antihypertensive: Thiazide diuretic	NDC	chlorothiazide	545690534	≥1 fill ≤12 months pror to initaiton of therapy
Antihypertensive: Thiazide diuretic	NDC	chlorothiazide	545690535	≥1 fill ≤12 months pror to initaiton of therapy
Antihypertensive: Thiazide diuretic	NDC	chlorothiazide	545690535	≥1 fill ≤12 months pror to initaiton of therapy
Antihypertensive: Thiazide diuretic	NDC	Diuril	545690536	≥1 fill ≤12 months pror to initaiton of therapy
Antihypertensive: Thiazide diuretic	NDC	chlorothiazide	545690536	≥1 fill ≤12 months pror to initaiton of therapy
Antihypertensive: Thiazide diuretic	NDC	chlorothiazide	545690537	≥1 fill ≤12 months pror to initaiton of therapy
Antihypertensive: Thiazide diuretic	NDC	chlorothiazide	545690537	≥1 fill ≤12 months pror to initaiton of therapy
Antihypertensive: Thiazide diuretic	NDC	chlorothiazide	545690537	≥1 fill ≤12 months pror to initaiton of therapy
Antihypertensive: Thiazide diuretic	NDC	methyldopa-hydrochlorothiazide	545692581	≥1 fill ≤12 months pror to initaiton of therapy
Antihypertensive: Thiazide diuretic	NDC	benazepril-hydrochlorothiazide	545695685	≥1 fill ≤12 months pror to initaiton of therapy
Antihypertensive: Thiazide diuretic	NDC	benazepril-hydrochlorothiazide	545695685	≥1 fill ≤12 months pror to initaiton of therapy
Antihypertensive: Thiazide diuretic	NDC	lisinopril-hydrochlorothiazide	545696091	≥1 fill ≤12 months pror to initaiton of therapy
Antihypertensive: Thiazide diuretic	NDC	lisinopril-hydrochlorothiazide	545696091	≥1 fill ≤12 months pror to initaiton of therapy
Antihypertensive: Thiazide diuretic	NDC	lisinopril-hydrochlorothiazide	545696092	≥1 fill ≤12 months pror to initaiton of therapy
Antihypertensive: Thiazide diuretic	NDC	lisinopril-hydrochlorothiazide	545696092	≥1 fill ≤12 months pror to initaiton of therapy
Antihypertensive: Thiazide diuretic	NDC	losartan-hydrochlorothiazide	545696180	≥1 fill ≤12 months pror to initaiton of therapy
Antihypertensive: Thiazide diuretic	NDC	losartan-hydrochlorothiazide	545696180	≥1 fill ≤12 months pror to initaiton of therapy
Antihypertensive: Thiazide diuretic	NDC	losartan-hydrochlorothiazide	545696182	≥1 fill ≤12 months pror to initaiton of therapy
Antihypertensive: Thiazide diuretic	NDC	losartan-hydrochlorothiazide	545696182	≥1 fill ≤12 months pror to initaiton of therapy
Antihypertensive: Thiazide diuretic	NDC	losartan-hydrochlorothiazide	545696223	≥1 fill ≤12 months pror to initaiton of therapy
Antihypertensive: Thiazide diuretic	NDC	losartan-hydrochlorothiazide	545696223	≥1 fill ≤12 months pror to initaiton of therapy
Antihypertensive: Thiazide diuretic	NDC	lisinopril-hydrochlorothiazide	545696228	≥1 fill ≤12 months pror to initaiton of therapy
Antihypertensive: Thiazide diuretic	NDC	lisinopril-hydrochlorothiazide	545696228	≥1 fill ≤12 months pror to initaiton of therapy
Antihypertensive: Thiazide diuretic	NDC	lisinopril-hydrochlorothiazide	545696228	≥1 fill ≤12 months pror to initaiton of therapy
Antihypertensive: Thiazide diuretic	NDC	valsartan-hydrochlorothiazide	545696480	≥1 fill ≤12 months pror to initaiton of therapy
Antihypertensive: Thiazide diuretic	NDC	valsartan-hydrochlorothiazide	545696480	≥1 fill ≤12 months pror to initaiton of therapy
Antihypertensive: Thiazide diuretic	NDC	valsartan-hydrochlorothiazide	545696485	≥1 fill ≤12 months pror to initaiton of therapy
Antihypertensive: Thiazide diuretic	NDC	valsartan-hydrochlorothiazide	545696486	≥1 fill ≤12 months pror to initaiton of therapy
Antihypertensive: Thiazide diuretic	NDC	valsartan-hydrochlorothiazide	545696487	≥1 fill ≤12 months pror to initaiton of therapy
Antihypertensive: Thiazide diuretic	NDC	valsartan-hydrochlorothiazide	545696488	≥1 fill ≤12 months pror to initaiton of therapy
Antihypertensive: Thiazide diuretic	NDC	chlorothiazide	548680672	≥1 fill ≤12 months pror to initaiton of therapy
Antihypertensive: Thiazide diuretic	NDC	methyldopa-hydrochlorothiazide	548681310	≥1 fill ≤12 months pror to initaiton of therapy
Antihypertensive: Thiazide diuretic	NDC	quinapril-hydrochlorothiazide	548681802	≥1 fill ≤12 months pror to initaiton of therapy
Antihypertensive: Thiazide diuretic	NDC	reserpine-hydrochlorothiazide	548681993	≥1 fill ≤12 months pror to initaiton of therapy
Antihypertensive: Thiazide diuretic	NDC	moexipril-hydrochlorothiazide	548683443	≥1 fill ≤12 months pror to initaiton of therapy
Antihypertensive: Thiazide diuretic	NDC	moexipril-hydrochlorothiazide	548683443	≥1 fill ≤12 months pror to initaiton of therapy
Antihypertensive: Thiazide diuretic	NDC	benazepril-hydrochlorothiazide	548683906	≥1 fill ≤12 months pror to initaiton of therapy
Antihypertensive: Thiazide diuretic	NDC	benazepril-hydrochlorothiazide	548683906	≥1 fill ≤12 months pror to initaiton of therapy
Antihypertensive: Thiazide diuretic	NDC	benazepril-hydrochlorothiazide	548683906	≥1 fill ≤12 months pror to initaiton of therapy
Antihypertensive: Thiazide diuretic	NDC	captopril-hydrochlorothiazide	548684062	≥1 fill ≤12 months pror to initaiton of therapy
Antihypertensive: Thiazide diuretic	NDC	captopril-hydrochlorothiazide	548684062	≥1 fill ≤12 months pror to initaiton of therapy
Antihypertensive: Thiazide diuretic	NDC	lisinopril-hydrochlorothiazide	548684637	≥1 fill ≤12 months pror to initaiton of therapy
Antihypertensive: Thiazide diuretic	NDC	lisinopril-hydrochlorothiazide	548684637	≥1 fill ≤12 months pror to initaiton of therapy
Antihypertensive: Thiazide diuretic	NDC	lisinopril-hydrochlorothiazide	548684637	≥1 fill ≤12 months pror to initaiton of therapy
Antihypertensive: Thiazide diuretic	NDC	lisinopril-hydrochlorothiazide	548684637	≥1 fill ≤12 months pror to initaiton of therapy
Antihypertensive: Thiazide diuretic	NDC	lisinopril-hydrochlorothiazide	548684637	≥1 fill ≤12 months pror to initaiton of therapy
Antihypertensive: Thiazide diuretic	NDC	lisinopril-hydrochlorothiazide	548684785	≥1 fill ≤12 months pror to initaiton of therapy
Antihypertensive: Thiazide diuretic	NDC	lisinopril-hydrochlorothiazide	548684785	≥1 fill ≤12 months pror to initaiton of therapy
Antihypertensive: Thiazide diuretic	NDC	lisinopril-hydrochlorothiazide	548684785	≥1 fill ≤12 months pror to initaiton of therapy
Antihypertensive: Thiazide diuretic	NDC	lisinopril-hydrochlorothiazide	548684785	≥1 fill ≤12 months pror to initaiton of therapy
Antihypertensive: Thiazide diuretic	NDC	lisinopril-hydrochlorothiazide	548684977	≥1 fill ≤12 months pror to initaiton of therapy
Antihypertensive: Thiazide diuretic	NDC	lisinopril-hydrochlorothiazide	548684977	≥1 fill ≤12 months pror to initaiton of therapy
Antihypertensive: Thiazide diuretic	NDC	lisinopril-hydrochlorothiazide	548684977	≥1 fill ≤12 months pror to initaiton of therapy
Antihypertensive: Thiazide diuretic	NDC	enalapril-hydrochlorothiazide	548685100	≥1 fill ≤12 months pror to initaiton of therapy
Antihypertensive: Thiazide diuretic	NDC	enalapril-hydrochlorothiazide	548685100	≥1 fill ≤12 months pror to initaiton of therapy
Antihypertensive: Thiazide diuretic	NDC	enalapril-hydrochlorothiazide	548685100	≥1 fill ≤12 months pror to initaiton of therapy
Antihypertensive: Thiazide diuretic	NDC	benazepril-hydrochlorothiazide	548685256	≥1 fill ≤12 months pror to initaiton of therapy
Antihypertensive: Thiazide diuretic	NDC	benazepril-hydrochlorothiazide	548685296	≥1 fill ≤12 months pror to initaiton of therapy
Antihypertensive: Thiazide diuretic	NDC	fosinopril-hydrochlorothiazide	548685346	≥1 fill ≤12 months pror to initaiton of therapy
Antihypertensive: Thiazide diuretic	NDC	fosinopril-hydrochlorothiazide	548685346	≥1 fill ≤12 months pror to initaiton of therapy
Antihypertensive: Thiazide diuretic	NDC	fosinopril-hydrochlorothiazide	548685469	≥1 fill ≤12 months pror to initaiton of therapy
Antihypertensive: Thiazide diuretic	NDC	enalapril-hydrochlorothiazide	548685503	≥1 fill ≤12 months pror to initaiton of therapy
Antihypertensive: Thiazide diuretic	NDC	enalapril-hydrochlorothiazide	548685503	≥1 fill ≤12 months pror to initaiton of therapy
Antihypertensive: Thiazide diuretic	NDC	captopril-hydrochlorothiazide	548685787	≥1 fill ≤12 months pror to initaiton of therapy
Antihypertensive: Thiazide diuretic	NDC	losartan-hydrochlorothiazide	548686108	≥1 fill ≤12 months pror to initaiton of therapy
Antihypertensive: Thiazide diuretic	NDC	losartan-hydrochlorothiazide	548686108	≥1 fill ≤12 months pror to initaiton of therapy
Antihypertensive: Thiazide diuretic	NDC	losartan-hydrochlorothiazide	548686109	≥1 fill ≤12 months pror to initaiton of therapy
Antihypertensive: Thiazide diuretic	NDC	losartan-hydrochlorothiazide	548686109	≥1 fill ≤12 months pror to initaiton of therapy
Antihypertensive: Thiazide diuretic	NDC	losartan-hydrochlorothiazide	548686110	≥1 fill ≤12 months pror to initaiton of therapy
Antihypertensive: Thiazide diuretic	NDC	losartan-hydrochlorothiazide	548686110	≥1 fill ≤12 months pror to initaiton of therapy
Antihypertensive: Thiazide diuretic	NDC	irbesartan-hydrochlorothiazide	548686349	≥1 fill ≤12 months pror to initaiton of therapy
Antihypertensive: Thiazide diuretic	NDC	reserpine-hydrochlorothiazide	550451756	≥1 fill ≤12 months pror to initaiton of therapy
Antihypertensive: Thiazide diuretic	NDC	lisinopril-hydrochlorothiazide	550453225	≥1 fill ≤12 months pror to initaiton of therapy
Antihypertensive: Thiazide diuretic	NDC	enalapril-hydrochlorothiazide	550453373	≥1 fill ≤12 months pror to initaiton of therapy
Antihypertensive: Thiazide diuretic	NDC	methyldopa-hydrochlorothiazide	550810644	≥1 fill ≤12 months pror to initaiton of therapy
Antihypertensive: Thiazide diuretic	NDC	methyldopa-hydrochlorothiazide	550810644	≥1 fill ≤12 months pror to initaiton of therapy
Antihypertensive: Thiazide diuretic	NDC	methyldopa-hydrochlorothiazide	550810644	≥1 fill ≤12 months pror to initaiton of therapy
Antihypertensive: Thiazide diuretic	NDC	methyldopa-hydrochlorothiazide	550810645	≥1 fill ≤12 months pror to initaiton of therapy
Antihypertensive: Thiazide diuretic	NDC	methyldopa-hydrochlorothiazide	550810645	≥1 fill ≤12 months pror to initaiton of therapy
Antihypertensive: Thiazide diuretic	NDC	methyldopa-hydrochlorothiazide	550810645	≥1 fill ≤12 months pror to initaiton of therapy
Antihypertensive: Thiazide diuretic	NDC	chlorothiazide	550810791	≥1 fill ≤12 months pror to initaiton of therapy
Antihypertensive: Thiazide diuretic	NDC	enalapril-hydrochlorothiazide	551110133	≥1 fill ≤12 months pror to initaiton of therapy
Antihypertensive: Thiazide diuretic	NDC	enalapril-hydrochlorothiazide	551110134	≥1 fill ≤12 months pror to initaiton of therapy
Antihypertensive: Thiazide diuretic	NDC	chlorothiazide	552890571	≥1 fill ≤12 months pror to initaiton of therapy
Antihypertensive: Thiazide diuretic	NDC	lisinopril-hydrochlorothiazide	552890878	≥1 fill ≤12 months pror to initaiton of therapy
Antihypertensive: Thiazide diuretic	NDC	valsartan-hydrochlorothiazide	557000014	≥1 fill ≤12 months pror to initaiton of therapy
Antihypertensive: Thiazide diuretic	NDC	valsartan-hydrochlorothiazide	557000014	≥1 fill ≤12 months pror to initaiton of therapy
Antihypertensive: Thiazide diuretic	NDC	valsartan-hydrochlorothiazide	557000023	≥1 fill ≤12 months pror to initaiton of therapy
Antihypertensive: Thiazide diuretic	NDC	valsartan-hydrochlorothiazide	557000023	≥1 fill ≤12 months pror to initaiton of therapy
Antihypertensive: Thiazide diuretic	NDC	losartan-hydrochlorothiazide	557000059	≥1 fill ≤12 months pror to initaiton of therapy
Antihypertensive: Thiazide diuretic	NDC	losartan-hydrochlorothiazide	557000077	≥1 fill ≤12 months pror to initaiton of therapy
Antihypertensive: Thiazide diuretic	NDC	enalapril-hydrochlorothiazide	557000205	≥1 fill ≤12 months pror to initaiton of therapy
Antihypertensive: Thiazide diuretic	NDC	lisinopril-hydrochlorothiazide	558870426	≥1 fill ≤12 months pror to initaiton of therapy
Antihypertensive: Thiazide diuretic	NDC	lisinopril-hydrochlorothiazide	558870532	≥1 fill ≤12 months pror to initaiton of therapy
Antihypertensive: Thiazide diuretic	NDC	lisinopril-hydrochlorothiazide	558870532	≥1 fill ≤12 months pror to initaiton of therapy
Antihypertensive: Thiazide diuretic	NDC	methyldopa-hydrochlorothiazide	559470476	≥1 fill ≤12 months pror to initaiton of therapy
Antihypertensive: Thiazide diuretic	NDC	methyldopa-hydrochlorothiazide	559470476	≥1 fill ≤12 months pror to initaiton of therapy
Antihypertensive: Thiazide diuretic	NDC	methyldopa-hydrochlorothiazide	559530046	≥1 fill ≤12 months pror to initaiton of therapy
Antihypertensive: Thiazide diuretic	NDC	methyldopa-hydrochlorothiazide	559530046	≥1 fill ≤12 months pror to initaiton of therapy
Antihypertensive: Thiazide diuretic	NDC	methyldopa-hydrochlorothiazide	559530046	≥1 fill ≤12 months pror to initaiton of therapy
Antihypertensive: Thiazide diuretic	NDC	methyldopa-hydrochlorothiazide	559530047	≥1 fill ≤12 months pror to initaiton of therapy
Antihypertensive: Thiazide diuretic	NDC	methyldopa-hydrochlorothiazide	559530047	≥1 fill ≤12 months pror to initaiton of therapy
Antihypertensive: Thiazide diuretic	NDC	methyldopa-hydrochlorothiazide	559530047	≥1 fill ≤12 months pror to initaiton of therapy
Antihypertensive: Thiazide diuretic	NDC	methyldopa-hydrochlorothiazide	559530048	≥1 fill ≤12 months pror to initaiton of therapy
Antihypertensive: Thiazide diuretic	NDC	methyldopa-hydrochlorothiazide	559530049	≥1 fill ≤12 months pror to initaiton of therapy
Antihypertensive: Thiazide diuretic	NDC	methyldopa-hydrochlorothiazide	559530634	≥1 fill ≤12 months pror to initaiton of therapy
Antihypertensive: Thiazide diuretic	NDC	methyldopa-hydrochlorothiazide	559530634	≥1 fill ≤12 months pror to initaiton of therapy
Antihypertensive: Thiazide diuretic	NDC	methyldopa-hydrochlorothiazide	559530634	≥1 fill ≤12 months pror to initaiton of therapy
Antihypertensive: Thiazide diuretic	NDC	methyldopa-hydrochlorothiazide	559530634	≥1 fill ≤12 months pror to initaiton of therapy
Antihypertensive: Thiazide diuretic	NDC	methyldopa-hydrochlorothiazide	559530635	≥1 fill ≤12 months pror to initaiton of therapy
Antihypertensive: Thiazide diuretic	NDC	methyldopa-hydrochlorothiazide	559530635	≥1 fill ≤12 months pror to initaiton of therapy
Antihypertensive: Thiazide diuretic	NDC	methyldopa-hydrochlorothiazide	559530642	≥1 fill ≤12 months pror to initaiton of therapy
Antihypertensive: Thiazide diuretic	NDC	methyldopa-hydrochlorothiazide	559530642	≥1 fill ≤12 months pror to initaiton of therapy
Antihypertensive: Thiazide diuretic	NDC	methyldopa-hydrochlorothiazide	559530642	≥1 fill ≤12 months pror to initaiton of therapy
Antihypertensive: Thiazide diuretic	NDC	methyldopa-hydrochlorothiazide	559530642	≥1 fill ≤12 months pror to initaiton of therapy
Antihypertensive: Thiazide diuretic	NDC	methyldopa-hydrochlorothiazide	559530643	≥1 fill ≤12 months pror to initaiton of therapy
Antihypertensive: Thiazide diuretic	NDC	methyldopa-hydrochlorothiazide	559530643	≥1 fill ≤12 months pror to initaiton of therapy
Antihypertensive: Thiazide diuretic	NDC	fosinopril-hydrochlorothiazide	572370026	≥1 fill ≤12 months pror to initaiton of therapy
Antihypertensive: Thiazide diuretic	NDC	fosinopril-hydrochlorothiazide	572370026	≥1 fill ≤12 months pror to initaiton of therapy
Antihypertensive: Thiazide diuretic	NDC	fosinopril-hydrochlorothiazide	572370027	≥1 fill ≤12 months pror to initaiton of therapy
Antihypertensive: Thiazide diuretic	NDC	fosinopril-hydrochlorothiazide	572370027	≥1 fill ≤12 months pror to initaiton of therapy
Antihypertensive: Thiazide diuretic	NDC	losartan-hydrochlorothiazide	572370207	≥1 fill ≤12 months pror to initaiton of therapy
Antihypertensive: Thiazide diuretic	NDC	losartan-hydrochlorothiazide	572370207	≥1 fill ≤12 months pror to initaiton of therapy
Antihypertensive: Thiazide diuretic	NDC	losartan-hydrochlorothiazide	572370208	≥1 fill ≤12 months pror to initaiton of therapy
Antihypertensive: Thiazide diuretic	NDC	losartan-hydrochlorothiazide	572370208	≥1 fill ≤12 months pror to initaiton of therapy
Antihypertensive: Thiazide diuretic	NDC	losartan-hydrochlorothiazide	572370209	≥1 fill ≤12 months pror to initaiton of therapy
Antihypertensive: Thiazide diuretic	NDC	losartan-hydrochlorothiazide	572370209	≥1 fill ≤12 months pror to initaiton of therapy
Antihypertensive: Thiazide diuretic	NDC	olmesartan-hydrochlorothiazide	576640758	≥1 fill ≤12 months pror to initaiton of therapy
Antihypertensive: Thiazide diuretic	NDC	olmesartan-hydrochlorothiazide	576640758	≥1 fill ≤12 months pror to initaiton of therapy
Antihypertensive: Thiazide diuretic	NDC	olmesartan-hydrochlorothiazide	576640759	≥1 fill ≤12 months pror to initaiton of therapy
Antihypertensive: Thiazide diuretic	NDC	olmesartan-hydrochlorothiazide	576640759	≥1 fill ≤12 months pror to initaiton of therapy
Antihypertensive: Thiazide diuretic	NDC	olmesartan-hydrochlorothiazide	576640760	≥1 fill ≤12 months pror to initaiton of therapy
Antihypertensive: Thiazide diuretic	NDC	olmesartan-hydrochlorothiazide	576640760	≥1 fill ≤12 months pror to initaiton of therapy
Antihypertensive: Thiazide diuretic	NDC	lisinopril-hydrochlorothiazide	578667000	≥1 fill ≤12 months pror to initaiton of therapy
Antihypertensive: Thiazide diuretic	NDC	lisinopril-hydrochlorothiazide	578668000	≥1 fill ≤12 months pror to initaiton of therapy
Antihypertensive: Thiazide diuretic	NDC	lisinopril-hydrochlorothiazide	578668000	≥1 fill ≤12 months pror to initaiton of therapy
Antihypertensive: Thiazide diuretic	NDC	benazepril-hydrochlorothiazide	580160065	≥1 fill ≤12 months pror to initaiton of therapy
Antihypertensive: Thiazide diuretic	NDC	benazepril-hydrochlorothiazide	580160065	≥1 fill ≤12 months pror to initaiton of therapy
Antihypertensive: Thiazide diuretic	NDC	benazepril-hydrochlorothiazide	580160065	≥1 fill ≤12 months pror to initaiton of therapy
Antihypertensive: Thiazide diuretic	NDC	benazepril-hydrochlorothiazide	580160065	≥1 fill ≤12 months pror to initaiton of therapy
Antihypertensive: Thiazide diuretic	NDC	lisinopril-hydrochlorothiazide	580160228	≥1 fill ≤12 months pror to initaiton of therapy
Antihypertensive: Thiazide diuretic	NDC	lisinopril-hydrochlorothiazide	580160228	≥1 fill ≤12 months pror to initaiton of therapy
Antihypertensive: Thiazide diuretic	NDC	lisinopril-hydrochlorothiazide	580160228	≥1 fill ≤12 months pror to initaiton of therapy
Antihypertensive: Thiazide diuretic	NDC	lisinopril-hydrochlorothiazide	580160228	≥1 fill ≤12 months pror to initaiton of therapy
Antihypertensive: Thiazide diuretic	NDC	lisinopril-hydrochlorothiazide	580160228	≥1 fill ≤12 months pror to initaiton of therapy
Antihypertensive: Thiazide diuretic	NDC	methyldopa-hydrochlorothiazide	584694887	≥1 fill ≤12 months pror to initaiton of therapy
Antihypertensive: Thiazide diuretic	NDC	lisinopril-hydrochlorothiazide	588640787	≥1 fill ≤12 months pror to initaiton of therapy
Antihypertensive: Thiazide diuretic	NDC	methyldopa-hydrochlorothiazide	595910153	≥1 fill ≤12 months pror to initaiton of therapy
Antihypertensive: Thiazide diuretic	NDC	methyldopa-hydrochlorothiazide	595910153	≥1 fill ≤12 months pror to initaiton of therapy
Antihypertensive: Thiazide diuretic	NDC	methyldopa-hydrochlorothiazide	595910179	≥1 fill ≤12 months pror to initaiton of therapy
Antihypertensive: Thiazide diuretic	NDC	methyldopa-hydrochlorothiazide	595910179	≥1 fill ≤12 months pror to initaiton of therapy
Antihypertensive: Thiazide diuretic	NDC	chlorothiazide	595910240	≥1 fill ≤12 months pror to initaiton of therapy
Antihypertensive: Thiazide diuretic	NDC	chlorothiazide	595910245	≥1 fill ≤12 months pror to initaiton of therapy
Antihypertensive: Thiazide diuretic	NDC	chlorothiazide	595910245	≥1 fill ≤12 months pror to initaiton of therapy
Antihypertensive: Thiazide diuretic	NDC	losartan-hydrochlorothiazide	597460337	≥1 fill ≤12 months pror to initaiton of therapy
Antihypertensive: Thiazide diuretic	NDC	losartan-hydrochlorothiazide	597460337	≥1 fill ≤12 months pror to initaiton of therapy
Antihypertensive: Thiazide diuretic	NDC	losartan-hydrochlorothiazide	597460338	≥1 fill ≤12 months pror to initaiton of therapy
Antihypertensive: Thiazide diuretic	NDC	losartan-hydrochlorothiazide	597460338	≥1 fill ≤12 months pror to initaiton of therapy
Antihypertensive: Thiazide diuretic	NDC	losartan-hydrochlorothiazide	597460339	≥1 fill ≤12 months pror to initaiton of therapy
Antihypertensive: Thiazide diuretic	NDC	losartan-hydrochlorothiazide	597460339	≥1 fill ≤12 months pror to initaiton of therapy
Antihypertensive: Thiazide diuretic	NDC	losartan-hydrochlorothiazide	597620011	≥1 fill ≤12 months pror to initaiton of therapy
Antihypertensive: Thiazide diuretic	NDC	losartan-hydrochlorothiazide	597620011	≥1 fill ≤12 months pror to initaiton of therapy
Antihypertensive: Thiazide diuretic	NDC	losartan-hydrochlorothiazide	597620012	≥1 fill ≤12 months pror to initaiton of therapy
Antihypertensive: Thiazide diuretic	NDC	losartan-hydrochlorothiazide	597620012	≥1 fill ≤12 months pror to initaiton of therapy
Antihypertensive: Thiazide diuretic	NDC	losartan-hydrochlorothiazide	597620015	≥1 fill ≤12 months pror to initaiton of therapy
Antihypertensive: Thiazide diuretic	NDC	losartan-hydrochlorothiazide	597620015	≥1 fill ≤12 months pror to initaiton of therapy
Antihypertensive: Thiazide diuretic	NDC	quinapril-hydrochlorothiazide	597620220	≥1 fill ≤12 months pror to initaiton of therapy
Antihypertensive: Thiazide diuretic	NDC	quinapril-hydrochlorothiazide	597620222	≥1 fill ≤12 months pror to initaiton of therapy
Antihypertensive: Thiazide diuretic	NDC	quinapril-hydrochlorothiazide	597620223	≥1 fill ≤12 months pror to initaiton of therapy
Antihypertensive: Thiazide diuretic	NDC	lisinopril-hydrochlorothiazide	597623293	≥1 fill ≤12 months pror to initaiton of therapy
Antihypertensive: Thiazide diuretic	NDC	lisinopril-hydrochlorothiazide	597623293	≥1 fill ≤12 months pror to initaiton of therapy
Antihypertensive: Thiazide diuretic	NDC	lisinopril-hydrochlorothiazide	597623293	≥1 fill ≤12 months pror to initaiton of therapy
Antihypertensive: Thiazide diuretic	NDC	lisinopril-hydrochlorothiazide	597623293	≥1 fill ≤12 months pror to initaiton of therapy
Antihypertensive: Thiazide diuretic	NDC	lisinopril-hydrochlorothiazide	597623294	≥1 fill ≤12 months pror to initaiton of therapy
Antihypertensive: Thiazide diuretic	NDC	lisinopril-hydrochlorothiazide	597623294	≥1 fill ≤12 months pror to initaiton of therapy
Antihypertensive: Thiazide diuretic	NDC	lisinopril-hydrochlorothiazide	597623294	≥1 fill ≤12 months pror to initaiton of therapy
Antihypertensive: Thiazide diuretic	NDC	lisinopril-hydrochlorothiazide	597623294	≥1 fill ≤12 months pror to initaiton of therapy
Antihypertensive: Thiazide diuretic	NDC	lisinopril-hydrochlorothiazide	597623295	≥1 fill ≤12 months pror to initaiton of therapy
Antihypertensive: Thiazide diuretic	NDC	lisinopril-hydrochlorothiazide	597623295	≥1 fill ≤12 months pror to initaiton of therapy
Antihypertensive: Thiazide diuretic	NDC	lisinopril-hydrochlorothiazide	597623295	≥1 fill ≤12 months pror to initaiton of therapy
Antihypertensive: Thiazide diuretic	NDC	lisinopril-hydrochlorothiazide	597623295	≥1 fill ≤12 months pror to initaiton of therapy
Antihypertensive: Thiazide diuretic	NDC	fosinopril-hydrochlorothiazide	597625250	≥1 fill ≤12 months pror to initaiton of therapy
Antihypertensive: Thiazide diuretic	NDC	fosinopril-hydrochlorothiazide	597625250	≥1 fill ≤12 months pror to initaiton of therapy
Antihypertensive: Thiazide diuretic	NDC	fosinopril-hydrochlorothiazide	597625251	≥1 fill ≤12 months pror to initaiton of therapy
Antihypertensive: Thiazide diuretic	NDC	fosinopril-hydrochlorothiazide	597625251	≥1 fill ≤12 months pror to initaiton of therapy
Antihypertensive: Thiazide diuretic	NDC	captopril-hydrochlorothiazide	597725160	≥1 fill ≤12 months pror to initaiton of therapy
Antihypertensive: Thiazide diuretic	NDC	captopril-hydrochlorothiazide	597725161	≥1 fill ≤12 months pror to initaiton of therapy
Antihypertensive: Thiazide diuretic	NDC	captopril-hydrochlorothiazide	597725162	≥1 fill ≤12 months pror to initaiton of therapy
Antihypertensive: Thiazide diuretic	NDC	captopril-hydrochlorothiazide	597725163	≥1 fill ≤12 months pror to initaiton of therapy
Antihypertensive: Thiazide diuretic	NDC	methyldopa-hydrochlorothiazide	603460829	≥1 fill ≤12 months pror to initaiton of therapy
Antihypertensive: Thiazide diuretic	NDC	lisinopril-hydrochlorothiazide	604290044	≥1 fill ≤12 months pror to initaiton of therapy
Antihypertensive: Thiazide diuretic	NDC	lisinopril-hydrochlorothiazide	604290044	≥1 fill ≤12 months pror to initaiton of therapy
Antihypertensive: Thiazide diuretic	NDC	lisinopril-hydrochlorothiazide	604290045	≥1 fill ≤12 months pror to initaiton of therapy
Antihypertensive: Thiazide diuretic	NDC	lisinopril-hydrochlorothiazide	604290045	≥1 fill ≤12 months pror to initaiton of therapy
Antihypertensive: Thiazide diuretic	NDC	lisinopril-hydrochlorothiazide	604290046	≥1 fill ≤12 months pror to initaiton of therapy
Antihypertensive: Thiazide diuretic	NDC	lisinopril-hydrochlorothiazide	604290046	≥1 fill ≤12 months pror to initaiton of therapy
Antihypertensive: Thiazide diuretic	NDC	chlorothiazide	604290116	≥1 fill ≤12 months pror to initaiton of therapy
Antihypertensive: Thiazide diuretic	NDC	chlorothiazide	604290117	≥1 fill ≤12 months pror to initaiton of therapy
Antihypertensive: Thiazide diuretic	NDC	lisinopril-hydrochlorothiazide	604290201	≥1 fill ≤12 months pror to initaiton of therapy
Antihypertensive: Thiazide diuretic	NDC	lisinopril-hydrochlorothiazide	604290201	≥1 fill ≤12 months pror to initaiton of therapy
Antihypertensive: Thiazide diuretic	NDC	lisinopril-hydrochlorothiazide	604290202	≥1 fill ≤12 months pror to initaiton of therapy
Antihypertensive: Thiazide diuretic	NDC	lisinopril-hydrochlorothiazide	604290202	≥1 fill ≤12 months pror to initaiton of therapy
Antihypertensive: Thiazide diuretic	NDC	lisinopril-hydrochlorothiazide	604290203	≥1 fill ≤12 months pror to initaiton of therapy
Antihypertensive: Thiazide diuretic	NDC	lisinopril-hydrochlorothiazide	604290203	≥1 fill ≤12 months pror to initaiton of therapy
Antihypertensive: Thiazide diuretic	NDC	benazepril-hydrochlorothiazide	604290403	≥1 fill ≤12 months pror to initaiton of therapy
Antihypertensive: Thiazide diuretic	NDC	benazepril-hydrochlorothiazide	604290404	≥1 fill ≤12 months pror to initaiton of therapy
Antihypertensive: Thiazide diuretic	NDC	benazepril-hydrochlorothiazide	604290405	≥1 fill ≤12 months pror to initaiton of therapy
Antihypertensive: Thiazide diuretic	NDC	benazepril-hydrochlorothiazide	604290406	≥1 fill ≤12 months pror to initaiton of therapy
Antihypertensive: Thiazide diuretic	NDC	lisinopril-hydrochlorothiazide	605050205	≥1 fill ≤12 months pror to initaiton of therapy
Antihypertensive: Thiazide diuretic	NDC	lisinopril-hydrochlorothiazide	605050205	≥1 fill ≤12 months pror to initaiton of therapy
Antihypertensive: Thiazide diuretic	NDC	lisinopril-hydrochlorothiazide	605050206	≥1 fill ≤12 months pror to initaiton of therapy
Antihypertensive: Thiazide diuretic	NDC	lisinopril-hydrochlorothiazide	605050206	≥1 fill ≤12 months pror to initaiton of therapy
Antihypertensive: Thiazide diuretic	NDC	lisinopril-hydrochlorothiazide	605050207	≥1 fill ≤12 months pror to initaiton of therapy
Antihypertensive: Thiazide diuretic	NDC	lisinopril-hydrochlorothiazide	605050207	≥1 fill ≤12 months pror to initaiton of therapy
Antihypertensive: Thiazide diuretic	NDC	enalapril-hydrochlorothiazide	605050208	≥1 fill ≤12 months pror to initaiton of therapy
Antihypertensive: Thiazide diuretic	NDC	enalapril-hydrochlorothiazide	605050209	≥1 fill ≤12 months pror to initaiton of therapy
Antihypertensive: Thiazide diuretic	NDC	benazepril-hydrochlorothiazide	605050261	≥1 fill ≤12 months pror to initaiton of therapy
Antihypertensive: Thiazide diuretic	NDC	benazepril-hydrochlorothiazide	605050262	≥1 fill ≤12 months pror to initaiton of therapy
Antihypertensive: Thiazide diuretic	NDC	benazepril-hydrochlorothiazide	605050263	≥1 fill ≤12 months pror to initaiton of therapy
Antihypertensive: Thiazide diuretic	NDC	benazepril-hydrochlorothiazide	605050264	≥1 fill ≤12 months pror to initaiton of therapy
Antihypertensive: Thiazide diuretic	NDC	lisinopril-hydrochlorothiazide	605052689	≥1 fill ≤12 months pror to initaiton of therapy
Antihypertensive: Thiazide diuretic	NDC	lisinopril-hydrochlorothiazide	605052690	≥1 fill ≤12 months pror to initaiton of therapy
Antihypertensive: Thiazide diuretic	NDC	lisinopril-hydrochlorothiazide	605052691	≥1 fill ≤12 months pror to initaiton of therapy
Antihypertensive: Thiazide diuretic	NDC	losartan-hydrochlorothiazide	605052915	≥1 fill ≤12 months pror to initaiton of therapy
Antihypertensive: Thiazide diuretic	NDC	losartan-hydrochlorothiazide	605052915	≥1 fill ≤12 months pror to initaiton of therapy
Antihypertensive: Thiazide diuretic	NDC	losartan-hydrochlorothiazide	605052916	≥1 fill ≤12 months pror to initaiton of therapy
Antihypertensive: Thiazide diuretic	NDC	losartan-hydrochlorothiazide	605052916	≥1 fill ≤12 months pror to initaiton of therapy
Antihypertensive: Thiazide diuretic	NDC	losartan-hydrochlorothiazide	605052917	≥1 fill ≤12 months pror to initaiton of therapy
Antihypertensive: Thiazide diuretic	NDC	losartan-hydrochlorothiazide	605052917	≥1 fill ≤12 months pror to initaiton of therapy
Antihypertensive: Thiazide diuretic	NDC	quinapril-hydrochlorothiazide	605053409	≥1 fill ≤12 months pror to initaiton of therapy
Antihypertensive: Thiazide diuretic	NDC	quinapril-hydrochlorothiazide	605053409	≥1 fill ≤12 months pror to initaiton of therapy
Antihypertensive: Thiazide diuretic	NDC	quinapril-hydrochlorothiazide	605053410	≥1 fill ≤12 months pror to initaiton of therapy
Antihypertensive: Thiazide diuretic	NDC	quinapril-hydrochlorothiazide	605053410	≥1 fill ≤12 months pror to initaiton of therapy
Antihypertensive: Thiazide diuretic	NDC	quinapril-hydrochlorothiazide	605053411	≥1 fill ≤12 months pror to initaiton of therapy
Antihypertensive: Thiazide diuretic	NDC	quinapril-hydrochlorothiazide	605053411	≥1 fill ≤12 months pror to initaiton of therapy
Antihypertensive: Thiazide diuretic	NDC	irbesartan-hydrochlorothiazide	605053603	≥1 fill ≤12 months pror to initaiton of therapy
Antihypertensive: Thiazide diuretic	NDC	irbesartan-hydrochlorothiazide	605053603	≥1 fill ≤12 months pror to initaiton of therapy
Antihypertensive: Thiazide diuretic	NDC	irbesartan-hydrochlorothiazide	605053604	≥1 fill ≤12 months pror to initaiton of therapy
Antihypertensive: Thiazide diuretic	NDC	irbesartan-hydrochlorothiazide	605053604	≥1 fill ≤12 months pror to initaiton of therapy
Antihypertensive: Thiazide diuretic	NDC	valsartan-hydrochlorothiazide	605053806	≥1 fill ≤12 months pror to initaiton of therapy
Antihypertensive: Thiazide diuretic	NDC	valsartan-hydrochlorothiazide	605053807	≥1 fill ≤12 months pror to initaiton of therapy
Antihypertensive: Thiazide diuretic	NDC	valsartan-hydrochlorothiazide	605053808	≥1 fill ≤12 months pror to initaiton of therapy
Antihypertensive: Thiazide diuretic	NDC	valsartan-hydrochlorothiazide	605053809	≥1 fill ≤12 months pror to initaiton of therapy
Antihypertensive: Thiazide diuretic	NDC	valsartan-hydrochlorothiazide	605053810	≥1 fill ≤12 months pror to initaiton of therapy
Antihypertensive: Thiazide diuretic	NDC	lisinopril-hydrochlorothiazide	607600063	≥1 fill ≤12 months pror to initaiton of therapy
Antihypertensive: Thiazide diuretic	NDC	lisinopril-hydrochlorothiazide	607600064	≥1 fill ≤12 months pror to initaiton of therapy
Antihypertensive: Thiazide diuretic	NDC	lisinopril-hydrochlorothiazide	607600065	≥1 fill ≤12 months pror to initaiton of therapy
Antihypertensive: Thiazide diuretic	NDC	losartan-hydrochlorothiazide	607600472	≥1 fill ≤12 months pror to initaiton of therapy
Antihypertensive: Thiazide diuretic	NDC	lisinopril-hydrochlorothiazide	607600860	≥1 fill ≤12 months pror to initaiton of therapy
Antihypertensive: Thiazide diuretic	NDC	captopril-hydrochlorothiazide	609510731	≥1 fill ≤12 months pror to initaiton of therapy
Antihypertensive: Thiazide diuretic	NDC	captopril-hydrochlorothiazide	609510733	≥1 fill ≤12 months pror to initaiton of therapy
Antihypertensive: Thiazide diuretic	NDC	captopril-hydrochlorothiazide	609510739	≥1 fill ≤12 months pror to initaiton of therapy
Antihypertensive: Thiazide diuretic	NDC	captopril-hydrochlorothiazide	609510741	≥1 fill ≤12 months pror to initaiton of therapy
Antihypertensive: Thiazide diuretic	NDC	chlorothiazide	609510765	≥1 fill ≤12 months pror to initaiton of therapy
Antihypertensive: Thiazide diuretic	NDC	chlorothiazide	609510766	≥1 fill ≤12 months pror to initaiton of therapy
Antihypertensive: Thiazide diuretic	NDC	chlorothiazide	609510766	≥1 fill ≤12 months pror to initaiton of therapy
Antihypertensive: Thiazide diuretic	NDC	methyldopa-hydrochlorothiazide	609510778	≥1 fill ≤12 months pror to initaiton of therapy
Antihypertensive: Thiazide diuretic	NDC	methyldopa-hydrochlorothiazide	609510778	≥1 fill ≤12 months pror to initaiton of therapy
Antihypertensive: Thiazide diuretic	NDC	methyldopa-hydrochlorothiazide	609510779	≥1 fill ≤12 months pror to initaiton of therapy
Antihypertensive: Thiazide diuretic	NDC	methyldopa-hydrochlorothiazide	609510779	≥1 fill ≤12 months pror to initaiton of therapy
Antihypertensive: Thiazide diuretic	NDC	losartan-hydrochlorothiazide	619190040	≥1 fill ≤12 months pror to initaiton of therapy
Antihypertensive: Thiazide diuretic	NDC	losartan-hydrochlorothiazide	619190040	≥1 fill ≤12 months pror to initaiton of therapy
Antihypertensive: Thiazide diuretic	NDC	lisinopril-hydrochlorothiazide	619190308	≥1 fill ≤12 months pror to initaiton of therapy
Antihypertensive: Thiazide diuretic	NDC	lisinopril-hydrochlorothiazide	619190523	≥1 fill ≤12 months pror to initaiton of therapy
Antihypertensive: Thiazide diuretic	NDC	losartan-hydrochlorothiazide	619190797	≥1 fill ≤12 months pror to initaiton of therapy
Antihypertensive: Thiazide diuretic	NDC	losartan-hydrochlorothiazide	619190797	≥1 fill ≤12 months pror to initaiton of therapy
Antihypertensive: Thiazide diuretic	NDC	losartan-hydrochlorothiazide	619190954	≥1 fill ≤12 months pror to initaiton of therapy
Antihypertensive: Thiazide diuretic	NDC	losartan-hydrochlorothiazide	619190954	≥1 fill ≤12 months pror to initaiton of therapy
Antihypertensive: Thiazide diuretic	NDC	lisinopril-hydrochlorothiazide	619190970	≥1 fill ≤12 months pror to initaiton of therapy
Antihypertensive: Thiazide diuretic	NDC	benazepril-hydrochlorothiazide	620370756	≥1 fill ≤12 months pror to initaiton of therapy
Antihypertensive: Thiazide diuretic	NDC	benazepril-hydrochlorothiazide	620370757	≥1 fill ≤12 months pror to initaiton of therapy
Antihypertensive: Thiazide diuretic	NDC	benazepril-hydrochlorothiazide	620370758	≥1 fill ≤12 months pror to initaiton of therapy
Antihypertensive: Thiazide diuretic	NDC	benazepril-hydrochlorothiazide	620370759	≥1 fill ≤12 months pror to initaiton of therapy
Antihypertensive: Thiazide diuretic	NDC	moexipril-hydrochlorothiazide	621750712	≥1 fill ≤12 months pror to initaiton of therapy
Antihypertensive: Thiazide diuretic	NDC	moexipril-hydrochlorothiazide	621750720	≥1 fill ≤12 months pror to initaiton of therapy
Antihypertensive: Thiazide diuretic	NDC	moexipril-hydrochlorothiazide	621750725	≥1 fill ≤12 months pror to initaiton of therapy
Antihypertensive: Thiazide diuretic	NDC	losartan-hydrochlorothiazide	623320048	≥1 fill ≤12 months pror to initaiton of therapy
Antihypertensive: Thiazide diuretic	NDC	losartan-hydrochlorothiazide	623320048	≥1 fill ≤12 months pror to initaiton of therapy
Antihypertensive: Thiazide diuretic	NDC	losartan-hydrochlorothiazide	623320048	≥1 fill ≤12 months pror to initaiton of therapy
Antihypertensive: Thiazide diuretic	NDC	losartan-hydrochlorothiazide	623320049	≥1 fill ≤12 months pror to initaiton of therapy
Antihypertensive: Thiazide diuretic	NDC	losartan-hydrochlorothiazide	623320049	≥1 fill ≤12 months pror to initaiton of therapy
Antihypertensive: Thiazide diuretic	NDC	losartan-hydrochlorothiazide	623320049	≥1 fill ≤12 months pror to initaiton of therapy
Antihypertensive: Thiazide diuretic	NDC	losartan-hydrochlorothiazide	623320050	≥1 fill ≤12 months pror to initaiton of therapy
Antihypertensive: Thiazide diuretic	NDC	losartan-hydrochlorothiazide	623320050	≥1 fill ≤12 months pror to initaiton of therapy
Antihypertensive: Thiazide diuretic	NDC	losartan-hydrochlorothiazide	623320050	≥1 fill ≤12 months pror to initaiton of therapy
Antihypertensive: Thiazide diuretic	NDC	irbesartan-hydrochlorothiazide	623320051	≥1 fill ≤12 months pror to initaiton of therapy
Antihypertensive: Thiazide diuretic	NDC	irbesartan-hydrochlorothiazide	623320051	≥1 fill ≤12 months pror to initaiton of therapy
Antihypertensive: Thiazide diuretic	NDC	irbesartan-hydrochlorothiazide	623320052	≥1 fill ≤12 months pror to initaiton of therapy
Antihypertensive: Thiazide diuretic	NDC	irbesartan-hydrochlorothiazide	623320052	≥1 fill ≤12 months pror to initaiton of therapy
Antihypertensive: Thiazide diuretic	NDC	valsartan-hydrochlorothiazide	623320079	≥1 fill ≤12 months pror to initaiton of therapy
Antihypertensive: Thiazide diuretic	NDC	valsartan-hydrochlorothiazide	623320079	≥1 fill ≤12 months pror to initaiton of therapy
Antihypertensive: Thiazide diuretic	NDC	valsartan-hydrochlorothiazide	623320080	≥1 fill ≤12 months pror to initaiton of therapy
Antihypertensive: Thiazide diuretic	NDC	valsartan-hydrochlorothiazide	623320080	≥1 fill ≤12 months pror to initaiton of therapy
Antihypertensive: Thiazide diuretic	NDC	valsartan-hydrochlorothiazide	623320081	≥1 fill ≤12 months pror to initaiton of therapy
Antihypertensive: Thiazide diuretic	NDC	valsartan-hydrochlorothiazide	623320081	≥1 fill ≤12 months pror to initaiton of therapy
Antihypertensive: Thiazide diuretic	NDC	valsartan-hydrochlorothiazide	623320082	≥1 fill ≤12 months pror to initaiton of therapy
Antihypertensive: Thiazide diuretic	NDC	valsartan-hydrochlorothiazide	623320082	≥1 fill ≤12 months pror to initaiton of therapy
Antihypertensive: Thiazide diuretic	NDC	valsartan-hydrochlorothiazide	623320083	≥1 fill ≤12 months pror to initaiton of therapy
Antihypertensive: Thiazide diuretic	NDC	valsartan-hydrochlorothiazide	623320083	≥1 fill ≤12 months pror to initaiton of therapy
Antihypertensive: Thiazide diuretic	NDC	olmesartan-hydrochlorothiazide	623320149	≥1 fill ≤12 months pror to initaiton of therapy
Antihypertensive: Thiazide diuretic	NDC	olmesartan-hydrochlorothiazide	623320149	≥1 fill ≤12 months pror to initaiton of therapy
Antihypertensive: Thiazide diuretic	NDC	olmesartan-hydrochlorothiazide	623320150	≥1 fill ≤12 months pror to initaiton of therapy
Antihypertensive: Thiazide diuretic	NDC	olmesartan-hydrochlorothiazide	623320150	≥1 fill ≤12 months pror to initaiton of therapy
Antihypertensive: Thiazide diuretic	NDC	olmesartan-hydrochlorothiazide	623320151	≥1 fill ≤12 months pror to initaiton of therapy
Antihypertensive: Thiazide diuretic	NDC	olmesartan-hydrochlorothiazide	623320151	≥1 fill ≤12 months pror to initaiton of therapy
Antihypertensive: Thiazide diuretic	NDC	losartan-hydrochlorothiazide	631870394	≥1 fill ≤12 months pror to initaiton of therapy
Antihypertensive: Thiazide diuretic	NDC	losartan-hydrochlorothiazide	631870394	≥1 fill ≤12 months pror to initaiton of therapy
Antihypertensive: Thiazide diuretic	NDC	valsartan-hydrochlorothiazide	631870943	≥1 fill ≤12 months pror to initaiton of therapy
Antihypertensive: Thiazide diuretic	NDC	irbesartan-hydrochlorothiazide	631870981	≥1 fill ≤12 months pror to initaiton of therapy
Antihypertensive: Thiazide diuretic	NDC	benazepril-hydrochlorothiazide	633040155	≥1 fill ≤12 months pror to initaiton of therapy
Antihypertensive: Thiazide diuretic	NDC	benazepril-hydrochlorothiazide	633040156	≥1 fill ≤12 months pror to initaiton of therapy
Antihypertensive: Thiazide diuretic	NDC	benazepril-hydrochlorothiazide	633040157	≥1 fill ≤12 months pror to initaiton of therapy
Antihypertensive: Thiazide diuretic	NDC	fosinopril-hydrochlorothiazide	633040403	≥1 fill ≤12 months pror to initaiton of therapy
Antihypertensive: Thiazide diuretic	NDC	fosinopril-hydrochlorothiazide	633040404	≥1 fill ≤12 months pror to initaiton of therapy
Antihypertensive: Thiazide diuretic	NDC	lisinopril-hydrochlorothiazide	633040536	≥1 fill ≤12 months pror to initaiton of therapy
Antihypertensive: Thiazide diuretic	NDC	lisinopril-hydrochlorothiazide	633040536	≥1 fill ≤12 months pror to initaiton of therapy
Antihypertensive: Thiazide diuretic	NDC	lisinopril-hydrochlorothiazide	633040537	≥1 fill ≤12 months pror to initaiton of therapy
Antihypertensive: Thiazide diuretic	NDC	lisinopril-hydrochlorothiazide	633040537	≥1 fill ≤12 months pror to initaiton of therapy
Antihypertensive: Thiazide diuretic	NDC	lisinopril-hydrochlorothiazide	633040538	≥1 fill ≤12 months pror to initaiton of therapy
Antihypertensive: Thiazide diuretic	NDC	lisinopril-hydrochlorothiazide	633040538	≥1 fill ≤12 months pror to initaiton of therapy
Antihypertensive: Thiazide diuretic	NDC	chlorothiazide sodium	633230658	≥1 fill ≤12 months pror to initaiton of therapy
Antihypertensive: Thiazide diuretic	NDC	chlorothiazide sodium	633230658	≥1 fill ≤12 months pror to initaiton of therapy
Antihypertensive: Thiazide diuretic	NDC	chlorothiazide sodium	633230658	≥1 fill ≤12 months pror to initaiton of therapy
Antihypertensive: Thiazide diuretic	NDC	lisinopril-hydrochlorothiazide	636291679	≥1 fill ≤12 months pror to initaiton of therapy
Antihypertensive: Thiazide diuretic	NDC	lisinopril-hydrochlorothiazide	636291679	≥1 fill ≤12 months pror to initaiton of therapy
Antihypertensive: Thiazide diuretic	NDC	lisinopril-hydrochlorothiazide	636291679	≥1 fill ≤12 months pror to initaiton of therapy
Antihypertensive: Thiazide diuretic	NDC	lisinopril-hydrochlorothiazide	636291679	≥1 fill ≤12 months pror to initaiton of therapy
Antihypertensive: Thiazide diuretic	NDC	benazepril-hydrochlorothiazide	636291809	≥1 fill ≤12 months pror to initaiton of therapy
Antihypertensive: Thiazide diuretic	NDC	benazepril-hydrochlorothiazide	636291809	≥1 fill ≤12 months pror to initaiton of therapy
Antihypertensive: Thiazide diuretic	NDC	benazepril-hydrochlorothiazide	636291809	≥1 fill ≤12 months pror to initaiton of therapy
Antihypertensive: Thiazide diuretic	NDC	benazepril-hydrochlorothiazide	636292680	≥1 fill ≤12 months pror to initaiton of therapy
Antihypertensive: Thiazide diuretic	NDC	benazepril-hydrochlorothiazide	636292680	≥1 fill ≤12 months pror to initaiton of therapy
Antihypertensive: Thiazide diuretic	NDC	benazepril-hydrochlorothiazide	636292680	≥1 fill ≤12 months pror to initaiton of therapy
Antihypertensive: Thiazide diuretic	NDC	enalapril-hydrochlorothiazide	636293217	≥1 fill ≤12 months pror to initaiton of therapy
Antihypertensive: Thiazide diuretic	NDC	losartan-hydrochlorothiazide	636293344	≥1 fill ≤12 months pror to initaiton of therapy
Antihypertensive: Thiazide diuretic	NDC	losartan-hydrochlorothiazide	636293344	≥1 fill ≤12 months pror to initaiton of therapy
Antihypertensive: Thiazide diuretic	NDC	lisinopril-hydrochlorothiazide	636293739	≥1 fill ≤12 months pror to initaiton of therapy
Antihypertensive: Thiazide diuretic	NDC	lisinopril-hydrochlorothiazide	636293739	≥1 fill ≤12 months pror to initaiton of therapy
Antihypertensive: Thiazide diuretic	NDC	losartan-hydrochlorothiazide	637390527	≥1 fill ≤12 months pror to initaiton of therapy
Antihypertensive: Thiazide diuretic	NDC	losartan-hydrochlorothiazide	637390528	≥1 fill ≤12 months pror to initaiton of therapy
Antihypertensive: Thiazide diuretic	NDC	losartan-hydrochlorothiazide	637390529	≥1 fill ≤12 months pror to initaiton of therapy
Antihypertensive: Thiazide diuretic	NDC	benazepril-hydrochlorothiazide	649800194	≥1 fill ≤12 months pror to initaiton of therapy
Antihypertensive: Thiazide diuretic	NDC	benazepril-hydrochlorothiazide	649800195	≥1 fill ≤12 months pror to initaiton of therapy
Antihypertensive: Thiazide diuretic	NDC	benazepril-hydrochlorothiazide	649800196	≥1 fill ≤12 months pror to initaiton of therapy
Antihypertensive: Thiazide diuretic	NDC	Diuril	656490311	≥1 fill ≤12 months pror to initaiton of therapy
Antihypertensive: Thiazide diuretic	NDC	lisinopril-hydrochlorothiazide	658620043	≥1 fill ≤12 months pror to initaiton of therapy
Antihypertensive: Thiazide diuretic	NDC	lisinopril-hydrochlorothiazide	658620043	≥1 fill ≤12 months pror to initaiton of therapy
Antihypertensive: Thiazide diuretic	NDC	lisinopril-hydrochlorothiazide	658620044	≥1 fill ≤12 months pror to initaiton of therapy
Antihypertensive: Thiazide diuretic	NDC	lisinopril-hydrochlorothiazide	658620044	≥1 fill ≤12 months pror to initaiton of therapy
Antihypertensive: Thiazide diuretic	NDC	lisinopril-hydrochlorothiazide	658620045	≥1 fill ≤12 months pror to initaiton of therapy
Antihypertensive: Thiazide diuretic	NDC	lisinopril-hydrochlorothiazide	658620045	≥1 fill ≤12 months pror to initaiton of therapy
Antihypertensive: Thiazide diuretic	NDC	quinapril-hydrochlorothiazide	658620161	≥1 fill ≤12 months pror to initaiton of therapy
Antihypertensive: Thiazide diuretic	NDC	quinapril-hydrochlorothiazide	658620162	≥1 fill ≤12 months pror to initaiton of therapy
Antihypertensive: Thiazide diuretic	NDC	quinapril-hydrochlorothiazide	658620162	≥1 fill ≤12 months pror to initaiton of therapy
Antihypertensive: Thiazide diuretic	NDC	quinapril-hydrochlorothiazide	658620163	≥1 fill ≤12 months pror to initaiton of therapy
Antihypertensive: Thiazide diuretic	NDC	fosinopril-hydrochlorothiazide	658620308	≥1 fill ≤12 months pror to initaiton of therapy
Antihypertensive: Thiazide diuretic	NDC	fosinopril-hydrochlorothiazide	658620309	≥1 fill ≤12 months pror to initaiton of therapy
Antihypertensive: Thiazide diuretic	NDC	losartan-hydrochlorothiazide	658620468	≥1 fill ≤12 months pror to initaiton of therapy
Antihypertensive: Thiazide diuretic	NDC	losartan-hydrochlorothiazide	658620468	≥1 fill ≤12 months pror to initaiton of therapy
Antihypertensive: Thiazide diuretic	NDC	losartan-hydrochlorothiazide	658620468	≥1 fill ≤12 months pror to initaiton of therapy
Antihypertensive: Thiazide diuretic	NDC	losartan-hydrochlorothiazide	658620469	≥1 fill ≤12 months pror to initaiton of therapy
Antihypertensive: Thiazide diuretic	NDC	losartan-hydrochlorothiazide	658620469	≥1 fill ≤12 months pror to initaiton of therapy
Antihypertensive: Thiazide diuretic	NDC	losartan-hydrochlorothiazide	658620469	≥1 fill ≤12 months pror to initaiton of therapy
Antihypertensive: Thiazide diuretic	NDC	losartan-hydrochlorothiazide	658620470	≥1 fill ≤12 months pror to initaiton of therapy
Antihypertensive: Thiazide diuretic	NDC	losartan-hydrochlorothiazide	658620470	≥1 fill ≤12 months pror to initaiton of therapy
Antihypertensive: Thiazide diuretic	NDC	losartan-hydrochlorothiazide	658620470	≥1 fill ≤12 months pror to initaiton of therapy
Antihypertensive: Thiazide diuretic	NDC	valsartan-hydrochlorothiazide	658620547	≥1 fill ≤12 months pror to initaiton of therapy
Antihypertensive: Thiazide diuretic	NDC	valsartan-hydrochlorothiazide	658620547	≥1 fill ≤12 months pror to initaiton of therapy
Antihypertensive: Thiazide diuretic	NDC	valsartan-hydrochlorothiazide	658620548	≥1 fill ≤12 months pror to initaiton of therapy
Antihypertensive: Thiazide diuretic	NDC	valsartan-hydrochlorothiazide	658620548	≥1 fill ≤12 months pror to initaiton of therapy
Antihypertensive: Thiazide diuretic	NDC	valsartan-hydrochlorothiazide	658620549	≥1 fill ≤12 months pror to initaiton of therapy
Antihypertensive: Thiazide diuretic	NDC	valsartan-hydrochlorothiazide	658620549	≥1 fill ≤12 months pror to initaiton of therapy
Antihypertensive: Thiazide diuretic	NDC	valsartan-hydrochlorothiazide	658620550	≥1 fill ≤12 months pror to initaiton of therapy
Antihypertensive: Thiazide diuretic	NDC	valsartan-hydrochlorothiazide	658620550	≥1 fill ≤12 months pror to initaiton of therapy
Antihypertensive: Thiazide diuretic	NDC	valsartan-hydrochlorothiazide	658620551	≥1 fill ≤12 months pror to initaiton of therapy
Antihypertensive: Thiazide diuretic	NDC	valsartan-hydrochlorothiazide	658620551	≥1 fill ≤12 months pror to initaiton of therapy
Antihypertensive: Thiazide diuretic	NDC	olmesartan-hydrochlorothiazide	658620779	≥1 fill ≤12 months pror to initaiton of therapy
Antihypertensive: Thiazide diuretic	NDC	olmesartan-hydrochlorothiazide	658620779	≥1 fill ≤12 months pror to initaiton of therapy
Antihypertensive: Thiazide diuretic	NDC	olmesartan-hydrochlorothiazide	658620780	≥1 fill ≤12 months pror to initaiton of therapy
Antihypertensive: Thiazide diuretic	NDC	olmesartan-hydrochlorothiazide	658620780	≥1 fill ≤12 months pror to initaiton of therapy
Antihypertensive: Thiazide diuretic	NDC	olmesartan-hydrochlorothiazide	658620781	≥1 fill ≤12 months pror to initaiton of therapy
Antihypertensive: Thiazide diuretic	NDC	olmesartan-hydrochlorothiazide	658620781	≥1 fill ≤12 months pror to initaiton of therapy
Antihypertensive: Thiazide diuretic	NDC	lisinopril-hydrochlorothiazide	662670751	≥1 fill ≤12 months pror to initaiton of therapy
Antihypertensive: Thiazide diuretic	NDC	lisinopril-hydrochlorothiazide	662670751	≥1 fill ≤12 months pror to initaiton of therapy
Antihypertensive: Thiazide diuretic	NDC	lisinopril-hydrochlorothiazide	662670752	≥1 fill ≤12 months pror to initaiton of therapy
Antihypertensive: Thiazide diuretic	NDC	lisinopril-hydrochlorothiazide	662670752	≥1 fill ≤12 months pror to initaiton of therapy
Antihypertensive: Thiazide diuretic	NDC	lisinopril-hydrochlorothiazide	663360572	≥1 fill ≤12 months pror to initaiton of therapy
Antihypertensive: Thiazide diuretic	NDC	lisinopril-hydrochlorothiazide	663360805	≥1 fill ≤12 months pror to initaiton of therapy
Antihypertensive: Thiazide diuretic	NDC	lisinopril-hydrochlorothiazide	663360805	≥1 fill ≤12 months pror to initaiton of therapy
Antihypertensive: Thiazide diuretic	NDC	lisinopril-hydrochlorothiazide	663360810	≥1 fill ≤12 months pror to initaiton of therapy
Antihypertensive: Thiazide diuretic	NDC	lisinopril-hydrochlorothiazide	663360810	≥1 fill ≤12 months pror to initaiton of therapy
Antihypertensive: Thiazide diuretic	NDC	Diuril IV	673860711	≥1 fill ≤12 months pror to initaiton of therapy
Antihypertensive: Thiazide diuretic	NDC	chlorothiazide sodium	674570263	≥1 fill ≤12 months pror to initaiton of therapy
Antihypertensive: Thiazide diuretic	NDC	lisinopril-hydrochlorothiazide	675440250	≥1 fill ≤12 months pror to initaiton of therapy
Antihypertensive: Thiazide diuretic	NDC	lisinopril-hydrochlorothiazide	675440276	≥1 fill ≤12 months pror to initaiton of therapy
Antihypertensive: Thiazide diuretic	NDC	lisinopril-hydrochlorothiazide	675440276	≥1 fill ≤12 months pror to initaiton of therapy
Antihypertensive: Thiazide diuretic	NDC	lisinopril-hydrochlorothiazide	675440377	≥1 fill ≤12 months pror to initaiton of therapy
Antihypertensive: Thiazide diuretic	NDC	lisinopril-hydrochlorothiazide	675440418	≥1 fill ≤12 months pror to initaiton of therapy
Antihypertensive: Thiazide diuretic	NDC	lisinopril-hydrochlorothiazide	675440418	≥1 fill ≤12 months pror to initaiton of therapy
Antihypertensive: Thiazide diuretic	NDC	lisinopril-hydrochlorothiazide	675440418	≥1 fill ≤12 months pror to initaiton of therapy
Antihypertensive: Thiazide diuretic	NDC	lisinopril-hydrochlorothiazide	675441010	≥1 fill ≤12 months pror to initaiton of therapy
Antihypertensive: Thiazide diuretic	NDC	lisinopril-hydrochlorothiazide	675441010	≥1 fill ≤12 months pror to initaiton of therapy
Antihypertensive: Thiazide diuretic	NDC	lisinopril-hydrochlorothiazide	675441386	≥1 fill ≤12 months pror to initaiton of therapy
Antihypertensive: Thiazide diuretic	NDC	lisinopril-hydrochlorothiazide	680710153	≥1 fill ≤12 months pror to initaiton of therapy
Antihypertensive: Thiazide diuretic	NDC	lisinopril-hydrochlorothiazide	680710153	≥1 fill ≤12 months pror to initaiton of therapy
Antihypertensive: Thiazide diuretic	NDC	lisinopril-hydrochlorothiazide	680710153	≥1 fill ≤12 months pror to initaiton of therapy
Antihypertensive: Thiazide diuretic	NDC	lisinopril-hydrochlorothiazide	680840518	≥1 fill ≤12 months pror to initaiton of therapy
Antihypertensive: Thiazide diuretic	NDC	lisinopril-hydrochlorothiazide	680840518	≥1 fill ≤12 months pror to initaiton of therapy
Antihypertensive: Thiazide diuretic	NDC	lisinopril-hydrochlorothiazide	680840519	≥1 fill ≤12 months pror to initaiton of therapy
Antihypertensive: Thiazide diuretic	NDC	lisinopril-hydrochlorothiazide	680840519	≥1 fill ≤12 months pror to initaiton of therapy
Antihypertensive: Thiazide diuretic	NDC	lisinopril-hydrochlorothiazide	680840519	≥1 fill ≤12 months pror to initaiton of therapy
Antihypertensive: Thiazide diuretic	NDC	lisinopril-hydrochlorothiazide	680840519	≥1 fill ≤12 months pror to initaiton of therapy
Antihypertensive: Thiazide diuretic	NDC	lisinopril-hydrochlorothiazide	680840727	≥1 fill ≤12 months pror to initaiton of therapy
Antihypertensive: Thiazide diuretic	NDC	lisinopril-hydrochlorothiazide	680840727	≥1 fill ≤12 months pror to initaiton of therapy
Antihypertensive: Thiazide diuretic	NDC	lisinopril-hydrochlorothiazide	680840727	≥1 fill ≤12 months pror to initaiton of therapy
Antihypertensive: Thiazide diuretic	NDC	lisinopril-hydrochlorothiazide	680840727	≥1 fill ≤12 months pror to initaiton of therapy
Antihypertensive: Thiazide diuretic	NDC	losartan-hydrochlorothiazide	680840749	≥1 fill ≤12 months pror to initaiton of therapy
Antihypertensive: Thiazide diuretic	NDC	losartan-hydrochlorothiazide	680840749	≥1 fill ≤12 months pror to initaiton of therapy
Antihypertensive: Thiazide diuretic	NDC	lisinopril-hydrochlorothiazide	680840766	≥1 fill ≤12 months pror to initaiton of therapy
Antihypertensive: Thiazide diuretic	NDC	lisinopril-hydrochlorothiazide	680840766	≥1 fill ≤12 months pror to initaiton of therapy
Antihypertensive: Thiazide diuretic	NDC	lisinopril-hydrochlorothiazide	680840766	≥1 fill ≤12 months pror to initaiton of therapy
Antihypertensive: Thiazide diuretic	NDC	lisinopril-hydrochlorothiazide	680840766	≥1 fill ≤12 months pror to initaiton of therapy
Antihypertensive: Thiazide diuretic	NDC	valsartan-hydrochlorothiazide	680840817	≥1 fill ≤12 months pror to initaiton of therapy
Antihypertensive: Thiazide diuretic	NDC	valsartan-hydrochlorothiazide	680840817	≥1 fill ≤12 months pror to initaiton of therapy
Antihypertensive: Thiazide diuretic	NDC	valsartan-hydrochlorothiazide	680840834	≥1 fill ≤12 months pror to initaiton of therapy
Antihypertensive: Thiazide diuretic	NDC	valsartan-hydrochlorothiazide	680840834	≥1 fill ≤12 months pror to initaiton of therapy
Antihypertensive: Thiazide diuretic	NDC	valsartan-hydrochlorothiazide	680840926	≥1 fill ≤12 months pror to initaiton of therapy
Antihypertensive: Thiazide diuretic	NDC	valsartan-hydrochlorothiazide	680840926	≥1 fill ≤12 months pror to initaiton of therapy
Antihypertensive: Thiazide diuretic	NDC	losartan-hydrochlorothiazide	680840959	≥1 fill ≤12 months pror to initaiton of therapy
Antihypertensive: Thiazide diuretic	NDC	losartan-hydrochlorothiazide	680840959	≥1 fill ≤12 months pror to initaiton of therapy
Antihypertensive: Thiazide diuretic	NDC	lisinopril-hydrochlorothiazide	681150677	≥1 fill ≤12 months pror to initaiton of therapy
Antihypertensive: Thiazide diuretic	NDC	lisinopril-hydrochlorothiazide	681150677	≥1 fill ≤12 months pror to initaiton of therapy
Antihypertensive: Thiazide diuretic	NDC	valsartan-hydrochlorothiazide	681800101	≥1 fill ≤12 months pror to initaiton of therapy
Antihypertensive: Thiazide diuretic	NDC	valsartan-hydrochlorothiazide	681800101	≥1 fill ≤12 months pror to initaiton of therapy
Antihypertensive: Thiazide diuretic	NDC	valsartan-hydrochlorothiazide	681800102	≥1 fill ≤12 months pror to initaiton of therapy
Antihypertensive: Thiazide diuretic	NDC	valsartan-hydrochlorothiazide	681800102	≥1 fill ≤12 months pror to initaiton of therapy
Antihypertensive: Thiazide diuretic	NDC	valsartan-hydrochlorothiazide	681800103	≥1 fill ≤12 months pror to initaiton of therapy
Antihypertensive: Thiazide diuretic	NDC	valsartan-hydrochlorothiazide	681800103	≥1 fill ≤12 months pror to initaiton of therapy
Antihypertensive: Thiazide diuretic	NDC	valsartan-hydrochlorothiazide	681800104	≥1 fill ≤12 months pror to initaiton of therapy
Antihypertensive: Thiazide diuretic	NDC	valsartan-hydrochlorothiazide	681800104	≥1 fill ≤12 months pror to initaiton of therapy
Antihypertensive: Thiazide diuretic	NDC	valsartan-hydrochlorothiazide	681800105	≥1 fill ≤12 months pror to initaiton of therapy
Antihypertensive: Thiazide diuretic	NDC	valsartan-hydrochlorothiazide	681800105	≥1 fill ≤12 months pror to initaiton of therapy
Antihypertensive: Thiazide diuretic	NDC	losartan-hydrochlorothiazide	681800215	≥1 fill ≤12 months pror to initaiton of therapy
Antihypertensive: Thiazide diuretic	NDC	losartan-hydrochlorothiazide	681800215	≥1 fill ≤12 months pror to initaiton of therapy
Antihypertensive: Thiazide diuretic	NDC	losartan-hydrochlorothiazide	681800215	≥1 fill ≤12 months pror to initaiton of therapy
Antihypertensive: Thiazide diuretic	NDC	losartan-hydrochlorothiazide	681800216	≥1 fill ≤12 months pror to initaiton of therapy
Antihypertensive: Thiazide diuretic	NDC	losartan-hydrochlorothiazide	681800216	≥1 fill ≤12 months pror to initaiton of therapy
Antihypertensive: Thiazide diuretic	NDC	losartan-hydrochlorothiazide	681800216	≥1 fill ≤12 months pror to initaiton of therapy
Antihypertensive: Thiazide diuretic	NDC	losartan-hydrochlorothiazide	681800217	≥1 fill ≤12 months pror to initaiton of therapy
Antihypertensive: Thiazide diuretic	NDC	losartan-hydrochlorothiazide	681800217	≥1 fill ≤12 months pror to initaiton of therapy
Antihypertensive: Thiazide diuretic	NDC	losartan-hydrochlorothiazide	681800217	≥1 fill ≤12 months pror to initaiton of therapy
Antihypertensive: Thiazide diuretic	NDC	irbesartan-hydrochlorothiazide	681800413	≥1 fill ≤12 months pror to initaiton of therapy
Antihypertensive: Thiazide diuretic	NDC	irbesartan-hydrochlorothiazide	681800413	≥1 fill ≤12 months pror to initaiton of therapy
Antihypertensive: Thiazide diuretic	NDC	irbesartan-hydrochlorothiazide	681800414	≥1 fill ≤12 months pror to initaiton of therapy
Antihypertensive: Thiazide diuretic	NDC	irbesartan-hydrochlorothiazide	681800414	≥1 fill ≤12 months pror to initaiton of therapy
Antihypertensive: Thiazide diuretic	NDC	lisinopril-hydrochlorothiazide	681800518	≥1 fill ≤12 months pror to initaiton of therapy
Antihypertensive: Thiazide diuretic	NDC	lisinopril-hydrochlorothiazide	681800518	≥1 fill ≤12 months pror to initaiton of therapy
Antihypertensive: Thiazide diuretic	NDC	lisinopril-hydrochlorothiazide	681800518	≥1 fill ≤12 months pror to initaiton of therapy
Antihypertensive: Thiazide diuretic	NDC	lisinopril-hydrochlorothiazide	681800519	≥1 fill ≤12 months pror to initaiton of therapy
Antihypertensive: Thiazide diuretic	NDC	lisinopril-hydrochlorothiazide	681800519	≥1 fill ≤12 months pror to initaiton of therapy
Antihypertensive: Thiazide diuretic	NDC	lisinopril-hydrochlorothiazide	681800519	≥1 fill ≤12 months pror to initaiton of therapy
Antihypertensive: Thiazide diuretic	NDC	lisinopril-hydrochlorothiazide	681800520	≥1 fill ≤12 months pror to initaiton of therapy
Antihypertensive: Thiazide diuretic	NDC	lisinopril-hydrochlorothiazide	681800520	≥1 fill ≤12 months pror to initaiton of therapy
Antihypertensive: Thiazide diuretic	NDC	lisinopril-hydrochlorothiazide	681800520	≥1 fill ≤12 months pror to initaiton of therapy
Antihypertensive: Thiazide diuretic	NDC	valsartan-hydrochlorothiazide	682586969	≥1 fill ≤12 months pror to initaiton of therapy
Antihypertensive: Thiazide diuretic	NDC	losartan-hydrochlorothiazide	683820142	≥1 fill ≤12 months pror to initaiton of therapy
Antihypertensive: Thiazide diuretic	NDC	losartan-hydrochlorothiazide	683820142	≥1 fill ≤12 months pror to initaiton of therapy
Antihypertensive: Thiazide diuretic	NDC	losartan-hydrochlorothiazide	683820142	≥1 fill ≤12 months pror to initaiton of therapy
Antihypertensive: Thiazide diuretic	NDC	losartan-hydrochlorothiazide	683820143	≥1 fill ≤12 months pror to initaiton of therapy
Antihypertensive: Thiazide diuretic	NDC	losartan-hydrochlorothiazide	683820143	≥1 fill ≤12 months pror to initaiton of therapy
Antihypertensive: Thiazide diuretic	NDC	losartan-hydrochlorothiazide	683820143	≥1 fill ≤12 months pror to initaiton of therapy
Antihypertensive: Thiazide diuretic	NDC	moexipril-hydrochlorothiazide	684620205	≥1 fill ≤12 months pror to initaiton of therapy
Antihypertensive: Thiazide diuretic	NDC	moexipril-hydrochlorothiazide	684620206	≥1 fill ≤12 months pror to initaiton of therapy
Antihypertensive: Thiazide diuretic	NDC	moexipril-hydrochlorothiazide	684620207	≥1 fill ≤12 months pror to initaiton of therapy
Antihypertensive: Thiazide diuretic	NDC	fosinopril-hydrochlorothiazide	684620554	≥1 fill ≤12 months pror to initaiton of therapy
Antihypertensive: Thiazide diuretic	NDC	fosinopril-hydrochlorothiazide	684620555	≥1 fill ≤12 months pror to initaiton of therapy
Antihypertensive: Thiazide diuretic	NDC	irbesartan-hydrochlorothiazide	686450405	≥1 fill ≤12 months pror to initaiton of therapy
Antihypertensive: Thiazide diuretic	NDC	lisinopril-hydrochlorothiazide	686450556	≥1 fill ≤12 months pror to initaiton of therapy
Antihypertensive: Thiazide diuretic	NDC	lisinopril-hydrochlorothiazide	686450557	≥1 fill ≤12 months pror to initaiton of therapy
Antihypertensive: Thiazide diuretic	NDC	lisinopril-hydrochlorothiazide	686450558	≥1 fill ≤12 months pror to initaiton of therapy
Antihypertensive: Thiazide diuretic	NDC	lisinopril-hydrochlorothiazide	686450588	≥1 fill ≤12 months pror to initaiton of therapy
Antihypertensive: Thiazide diuretic	NDC	enalapril-hydrochlorothiazide	686820146	≥1 fill ≤12 months pror to initaiton of therapy
Antihypertensive: Thiazide diuretic	NDC	quinapril-hydrochlorothiazide	690970828	≥1 fill ≤12 months pror to initaiton of therapy
Antihypertensive: Thiazide diuretic	NDC	quinapril-hydrochlorothiazide	690970829	≥1 fill ≤12 months pror to initaiton of therapy
Antihypertensive: Thiazide diuretic	NDC	quinapril-hydrochlorothiazide	690970831	≥1 fill ≤12 months pror to initaiton of therapy
Antihypertensive: Thiazide diuretic	NDC	lisinopril-hydrochlorothiazide	690970968	≥1 fill ≤12 months pror to initaiton of therapy
Antihypertensive: Thiazide diuretic	NDC	lisinopril-hydrochlorothiazide	690970968	≥1 fill ≤12 months pror to initaiton of therapy
Antihypertensive: Thiazide diuretic	NDC	lisinopril-hydrochlorothiazide	690970969	≥1 fill ≤12 months pror to initaiton of therapy
Antihypertensive: Thiazide diuretic	NDC	lisinopril-hydrochlorothiazide	690970969	≥1 fill ≤12 months pror to initaiton of therapy
Antihypertensive: Thiazide diuretic	NDC	lisinopril-hydrochlorothiazide	690970971	≥1 fill ≤12 months pror to initaiton of therapy
Antihypertensive: Thiazide diuretic	NDC	lisinopril-hydrochlorothiazide	690970971	≥1 fill ≤12 months pror to initaiton of therapy
Antihypertensive: Thiazide diuretic	NDC	lisinopril-hydrochlorothiazide	709340128	≥1 fill ≤12 months pror to initaiton of therapy
Antihypertensive: Thiazide diuretic	NDC	valsartan-hydrochlorothiazide	712050004	≥1 fill ≤12 months pror to initaiton of therapy
Antihypertensive: Thiazide diuretic	NDC	valsartan-hydrochlorothiazide	712050015	≥1 fill ≤12 months pror to initaiton of therapy
Antihypertensive: Thiazide diuretic	NDC	lisinopril-hydrochlorothiazide	712050022	≥1 fill ≤12 months pror to initaiton of therapy
Antihypertensive: Thiazide diuretic	NDC	valsartan-hydrochlorothiazide	712050042	≥1 fill ≤12 months pror to initaiton of therapy
Antihypertensive: Thiazide diuretic	NDC	irbesartan-hydrochlorothiazide	712050063	≥1 fill ≤12 months pror to initaiton of therapy
Antihypertensive: Thiazide diuretic	NDC	valsartan-hydrochlorothiazide	712050249	≥1 fill ≤12 months pror to initaiton of therapy
Antihypertensive: Thiazide diuretic	NDC	losartan-hydrochlorothiazide	712050256	≥1 fill ≤12 months pror to initaiton of therapy
Antihypertensive: Thiazide diuretic	NDC	valsartan-hydrochlorothiazide	712050258	≥1 fill ≤12 months pror to initaiton of therapy
Antihypertensive: Thiazide diuretic	NDC	valsartan-hydrochlorothiazide	712050258	≥1 fill ≤12 months pror to initaiton of therapy
Antihypertensive: Thiazide diuretic	NDC	lisinopril-hydrochlorothiazide	716100274	≥1 fill ≤12 months pror to initaiton of therapy
Antihypertensive: Thiazide diuretic	NDC	valsartan-hydrochlorothiazide	716100327	≥1 fill ≤12 months pror to initaiton of therapy
Antihypertensive: Thiazide diuretic	NDC	lisinopril-hydrochlorothiazide	716100374	≥1 fill ≤12 months pror to initaiton of therapy
Antihypertensive: Thiazide diuretic	NDC	lisinopril-hydrochlorothiazide	716100374	≥1 fill ≤12 months pror to initaiton of therapy
Antihypertensive: Thiazide diuretic	NDC	lisinopril-hydrochlorothiazide	716100375	≥1 fill ≤12 months pror to initaiton of therapy
Antihypertensive: Thiazide diuretic	NDC	lisinopril-hydrochlorothiazide	716100382	≥1 fill ≤12 months pror to initaiton of therapy
Antihypertensive: Thiazide diuretic	NDC	lisinopril-hydrochlorothiazide	716100382	≥1 fill ≤12 months pror to initaiton of therapy
Antihypertensive: Thiazide diuretic	NDC	lisinopril-hydrochlorothiazide	716100383	≥1 fill ≤12 months pror to initaiton of therapy
Antihypertensive: Thiazide diuretic	NDC	lisinopril-hydrochlorothiazide	762820446	≥1 fill ≤12 months pror to initaiton of therapy
Antihypertensive: Thiazide diuretic	NDC	lisinopril-hydrochlorothiazide	762820446	≥1 fill ≤12 months pror to initaiton of therapy
Antihypertensive: Thiazide diuretic	NDC	lisinopril-hydrochlorothiazide	762820446	≥1 fill ≤12 months pror to initaiton of therapy
Antihypertensive: Thiazide diuretic	NDC	lisinopril-hydrochlorothiazide	762820446	≥1 fill ≤12 months pror to initaiton of therapy
Antihypertensive: Thiazide diuretic	NDC	lisinopril-hydrochlorothiazide	762820447	≥1 fill ≤12 months pror to initaiton of therapy
Antihypertensive: Thiazide diuretic	NDC	lisinopril-hydrochlorothiazide	762820447	≥1 fill ≤12 months pror to initaiton of therapy
Antihypertensive: Thiazide diuretic	NDC	lisinopril-hydrochlorothiazide	762820447	≥1 fill ≤12 months pror to initaiton of therapy
Antihypertensive: Thiazide diuretic	NDC	lisinopril-hydrochlorothiazide	762820447	≥1 fill ≤12 months pror to initaiton of therapy
Antihypertensive: Thiazide diuretic	NDC	lisinopril-hydrochlorothiazide	762820448	≥1 fill ≤12 months pror to initaiton of therapy
Antihypertensive: Thiazide diuretic	NDC	lisinopril-hydrochlorothiazide	762820448	≥1 fill ≤12 months pror to initaiton of therapy
Antihypertensive: Thiazide diuretic	NDC	lisinopril-hydrochlorothiazide	762820448	≥1 fill ≤12 months pror to initaiton of therapy
Antihypertensive: Thiazide diuretic	NDC	lisinopril-hydrochlorothiazide	762820448	≥1 fill ≤12 months pror to initaiton of therapy
Antihypertensive: Thiazide diuretic	NDC	Diuril IV	764780711	≥1 fill ≤12 months pror to initaiton of therapy
Antihypertensive: Thiazide diuretic	NDC	triamterene-hydrochlorothiazid	30316	≥1 fill ≤12 months pror to initaiton of therapy
Antihypertensive: Thiazide diuretic	NDC	triamterene-hydrochlorothiazid	30316	≥1 fill ≤12 months pror to initaiton of therapy
Antihypertensive: Thiazide diuretic	NDC	hydrochlorothiazide	30694	≥1 fill ≤12 months pror to initaiton of therapy
Antihypertensive: Thiazide diuretic	NDC	triamterene-hydrochlorothiazid	30851	≥1 fill ≤12 months pror to initaiton of therapy
Antihypertensive: Thiazide diuretic	NDC	triamterene-hydrochlorothiazid	30851	≥1 fill ≤12 months pror to initaiton of therapy
Antihypertensive: Thiazide diuretic	NDC	triamterene-hydrochlorothiazid	30851	≥1 fill ≤12 months pror to initaiton of therapy
Antihypertensive: Thiazide diuretic	NDC	amiloride-hydrochlorothiazide	53056	≥1 fill ≤12 months pror to initaiton of therapy
Antihypertensive: Thiazide diuretic	NDC	spironolacton-hydrochlorothiaz	53733	≥1 fill ≤12 months pror to initaiton of therapy
Antihypertensive: Thiazide diuretic	NDC	spironolacton-hydrochlorothiaz	53733	≥1 fill ≤12 months pror to initaiton of therapy
Antihypertensive: Thiazide diuretic	NDC	hydrochlorothiazide	53752	≥1 fill ≤12 months pror to initaiton of therapy
Antihypertensive: Thiazide diuretic	NDC	hydrochlorothiazide	53752	≥1 fill ≤12 months pror to initaiton of therapy
Antihypertensive: Thiazide diuretic	NDC	hydrochlorothiazide	53753	≥1 fill ≤12 months pror to initaiton of therapy
Antihypertensive: Thiazide diuretic	NDC	hydrochlorothiazide	53753	≥1 fill ≤12 months pror to initaiton of therapy
Antihypertensive: Thiazide diuretic	NDC	Maxzide	54460	≥1 fill ≤12 months pror to initaiton of therapy
Antihypertensive: Thiazide diuretic	NDC	Maxzide	54460	≥1 fill ≤12 months pror to initaiton of therapy
Antihypertensive: Thiazide diuretic	NDC	Maxzide	54460	≥1 fill ≤12 months pror to initaiton of therapy
Antihypertensive: Thiazide diuretic	NDC	Maxzide-25mg	54464	≥1 fill ≤12 months pror to initaiton of therapy
Antihypertensive: Thiazide diuretic	NDC	Maxzide-25mg	54464	≥1 fill ≤12 months pror to initaiton of therapy
Antihypertensive: Thiazide diuretic	NDC	HydroDiuril	60042	≥1 fill ≤12 months pror to initaiton of therapy
Antihypertensive: Thiazide diuretic	NDC	HydroDiuril	60042	≥1 fill ≤12 months pror to initaiton of therapy
Antihypertensive: Thiazide diuretic	NDC	HydroDiuril	60042	≥1 fill ≤12 months pror to initaiton of therapy
Antihypertensive: Thiazide diuretic	NDC	HydroDiuril	60105	≥1 fill ≤12 months pror to initaiton of therapy
Antihypertensive: Thiazide diuretic	NDC	HydroDiuril	60105	≥1 fill ≤12 months pror to initaiton of therapy
Antihypertensive: Thiazide diuretic	NDC	HydroDiuril	60105	≥1 fill ≤12 months pror to initaiton of therapy
Antihypertensive: Thiazide diuretic	NDC	HydroDiuril	60105	≥1 fill ≤12 months pror to initaiton of therapy
Antihypertensive: Thiazide diuretic	NDC	HydroDiuril	60410	≥1 fill ≤12 months pror to initaiton of therapy
Antihypertensive: Thiazide diuretic	NDC	Moduretic	60917	≥1 fill ≤12 months pror to initaiton of therapy
Antihypertensive: Thiazide diuretic	NDC	Moduretic	60917	≥1 fill ≤12 months pror to initaiton of therapy
Antihypertensive: Thiazide diuretic	NDC	Moduretic	60917	≥1 fill ≤12 months pror to initaiton of therapy
Antihypertensive: Thiazide diuretic	NDC	Sk-Hydrochlorothiazide	70363	≥1 fill ≤12 months pror to initaiton of therapy
Antihypertensive: Thiazide diuretic	NDC	Sk-Hydrochlorothiazide	70363	≥1 fill ≤12 months pror to initaiton of therapy
Antihypertensive: Thiazide diuretic	NDC	Sk-Hydrochlorothiazide	70364	≥1 fill ≤12 months pror to initaiton of therapy
Antihypertensive: Thiazide diuretic	NDC	Sk-Hydrochlorothiazide	70364	≥1 fill ≤12 months pror to initaiton of therapy
Antihypertensive: Thiazide diuretic	NDC	Dyazide	73650	≥1 fill ≤12 months pror to initaiton of therapy
Antihypertensive: Thiazide diuretic	NDC	Dyazide	73650	≥1 fill ≤12 months pror to initaiton of therapy
Antihypertensive: Thiazide diuretic	NDC	Dyazide	73650	≥1 fill ≤12 months pror to initaiton of therapy
Antihypertensive: Thiazide diuretic	NDC	Aldactazide	141011	≥1 fill ≤12 months pror to initaiton of therapy
Antihypertensive: Thiazide diuretic	NDC	Aldactazide	141011	≥1 fill ≤12 months pror to initaiton of therapy
Antihypertensive: Thiazide diuretic	NDC	Aldactazide	141011	≥1 fill ≤12 months pror to initaiton of therapy
Antihypertensive: Thiazide diuretic	NDC	Aldactazide	141011	≥1 fill ≤12 months pror to initaiton of therapy
Antihypertensive: Thiazide diuretic	NDC	Aldactazide	141011	≥1 fill ≤12 months pror to initaiton of therapy
Antihypertensive: Thiazide diuretic	NDC	Aldactazide	141021	≥1 fill ≤12 months pror to initaiton of therapy
Antihypertensive: Thiazide diuretic	NDC	Aldactazide	141021	≥1 fill ≤12 months pror to initaiton of therapy
Antihypertensive: Thiazide diuretic	NDC	hydrochlorothiazide	220130	≥1 fill ≤12 months pror to initaiton of therapy
Antihypertensive: Thiazide diuretic	NDC	hydrochlorothiazide	220130	≥1 fill ≤12 months pror to initaiton of therapy
Antihypertensive: Thiazide diuretic	NDC	hydrochlorothiazide	220137	≥1 fill ≤12 months pror to initaiton of therapy
Antihypertensive: Thiazide diuretic	NDC	hydrochlorothiazide	220137	≥1 fill ≤12 months pror to initaiton of therapy
Antihypertensive: Thiazide diuretic	NDC	Aldactazide	251011	≥1 fill ≤12 months pror to initaiton of therapy
Antihypertensive: Thiazide diuretic	NDC	Aldactazide	251011	≥1 fill ≤12 months pror to initaiton of therapy
Antihypertensive: Thiazide diuretic	NDC	Aldactazide	251011	≥1 fill ≤12 months pror to initaiton of therapy
Antihypertensive: Thiazide diuretic	NDC	Aldactazide	251011	≥1 fill ≤12 months pror to initaiton of therapy
Antihypertensive: Thiazide diuretic	NDC	Aldactazide	251011	≥1 fill ≤12 months pror to initaiton of therapy
Antihypertensive: Thiazide diuretic	NDC	Aldactazide	251021	≥1 fill ≤12 months pror to initaiton of therapy
Antihypertensive: Thiazide diuretic	NDC	Aldactazide	251021	≥1 fill ≤12 months pror to initaiton of therapy
Antihypertensive: Thiazide diuretic	NDC	hydrochlorothiazide	470702	≥1 fill ≤12 months pror to initaiton of therapy
Antihypertensive: Thiazide diuretic	NDC	hydrochlorothiazide	470710	≥1 fill ≤12 months pror to initaiton of therapy
Antihypertensive: Thiazide diuretic	NDC	hydrochlorothiazide	470710	≥1 fill ≤12 months pror to initaiton of therapy
Antihypertensive: Thiazide diuretic	NDC	hydrochlorothiazide	470710	≥1 fill ≤12 months pror to initaiton of therapy
Antihypertensive: Thiazide diuretic	NDC	spironolacton-hydrochlorothiaz	470712	≥1 fill ≤12 months pror to initaiton of therapy
Antihypertensive: Thiazide diuretic	NDC	spironolacton-hydrochlorothiaz	470712	≥1 fill ≤12 months pror to initaiton of therapy
Antihypertensive: Thiazide diuretic	NDC	spironolacton-hydrochlorothiaz	470712	≥1 fill ≤12 months pror to initaiton of therapy
Antihypertensive: Thiazide diuretic	NDC	amiloride-hydrochlorothiazide	470832	≥1 fill ≤12 months pror to initaiton of therapy
Antihypertensive: Thiazide diuretic	NDC	triamterene-hydrochlorothiazid	470833	≥1 fill ≤12 months pror to initaiton of therapy
Antihypertensive: Thiazide diuretic	NDC	triamterene-hydrochlorothiazid	470833	≥1 fill ≤12 months pror to initaiton of therapy
Antihypertensive: Thiazide diuretic	NDC	triamterene-hydrochlorothiazid	470834	≥1 fill ≤12 months pror to initaiton of therapy
Antihypertensive: Thiazide diuretic	NDC	triamterene-hydrochlorothiazid	470834	≥1 fill ≤12 months pror to initaiton of therapy
Antihypertensive: Thiazide diuretic	NDC	hydrochlorothiazide	543383	≥1 fill ≤12 months pror to initaiton of therapy
Antihypertensive: Thiazide diuretic	NDC	hydrochlorothiazide	543383	≥1 fill ≤12 months pror to initaiton of therapy
Antihypertensive: Thiazide diuretic	NDC	hydrochlorothiazide	544385	≥1 fill ≤12 months pror to initaiton of therapy
Antihypertensive: Thiazide diuretic	NDC	hydrochlorothiazide	544386	≥1 fill ≤12 months pror to initaiton of therapy
Antihypertensive: Thiazide diuretic	NDC	hydrochlorothiazide	548383	≥1 fill ≤12 months pror to initaiton of therapy
Antihypertensive: Thiazide diuretic	NDC	hydrochlorothiazide	548383	≥1 fill ≤12 months pror to initaiton of therapy
Antihypertensive: Thiazide diuretic	NDC	hydrochlorothiazide	548385	≥1 fill ≤12 months pror to initaiton of therapy
Antihypertensive: Thiazide diuretic	NDC	hydrochlorothiazide	548386	≥1 fill ≤12 months pror to initaiton of therapy
Antihypertensive: Thiazide diuretic	NDC	hydrochlorothiazide	710702	≥1 fill ≤12 months pror to initaiton of therapy
Antihypertensive: Thiazide diuretic	NDC	hydrochlorothiazide	710710	≥1 fill ≤12 months pror to initaiton of therapy
Antihypertensive: Thiazide diuretic	NDC	hydrochlorothiazide	710710	≥1 fill ≤12 months pror to initaiton of therapy
Antihypertensive: Thiazide diuretic	NDC	hydrochlorothiazide	710710	≥1 fill ≤12 months pror to initaiton of therapy
Antihypertensive: Thiazide diuretic	NDC	Oretic	746978	≥1 fill ≤12 months pror to initaiton of therapy
Antihypertensive: Thiazide diuretic	NDC	Oretic	746978	≥1 fill ≤12 months pror to initaiton of therapy
Antihypertensive: Thiazide diuretic	NDC	Oretic	746978	≥1 fill ≤12 months pror to initaiton of therapy
Antihypertensive: Thiazide diuretic	NDC	Oretic	746985	≥1 fill ≤12 months pror to initaiton of therapy
Antihypertensive: Thiazide diuretic	NDC	Oretic	746985	≥1 fill ≤12 months pror to initaiton of therapy
Antihypertensive: Thiazide diuretic	NDC	Oretic	746985	≥1 fill ≤12 months pror to initaiton of therapy
Antihypertensive: Thiazide diuretic	NDC	Tekturna HCT	780521	≥1 fill ≤12 months pror to initaiton of therapy
Antihypertensive: Thiazide diuretic	NDC	Tekturna HCT	780522	≥1 fill ≤12 months pror to initaiton of therapy
Antihypertensive: Thiazide diuretic	NDC	Tekturna HCT	780523	≥1 fill ≤12 months pror to initaiton of therapy
Antihypertensive: Thiazide diuretic	NDC	Tekturna HCT	780524	≥1 fill ≤12 months pror to initaiton of therapy
Antihypertensive: Thiazide diuretic	NDC	Exforge HCT	780559	≥1 fill ≤12 months pror to initaiton of therapy
Antihypertensive: Thiazide diuretic	NDC	Exforge HCT	780559	≥1 fill ≤12 months pror to initaiton of therapy
Antihypertensive: Thiazide diuretic	NDC	Exforge HCT	780560	≥1 fill ≤12 months pror to initaiton of therapy
Antihypertensive: Thiazide diuretic	NDC	Exforge HCT	780560	≥1 fill ≤12 months pror to initaiton of therapy
Antihypertensive: Thiazide diuretic	NDC	Exforge HCT	780561	≥1 fill ≤12 months pror to initaiton of therapy
Antihypertensive: Thiazide diuretic	NDC	Exforge HCT	780561	≥1 fill ≤12 months pror to initaiton of therapy
Antihypertensive: Thiazide diuretic	NDC	Exforge HCT	780562	≥1 fill ≤12 months pror to initaiton of therapy
Antihypertensive: Thiazide diuretic	NDC	Exforge HCT	780562	≥1 fill ≤12 months pror to initaiton of therapy
Antihypertensive: Thiazide diuretic	NDC	Exforge HCT	780563	≥1 fill ≤12 months pror to initaiton of therapy
Antihypertensive: Thiazide diuretic	NDC	Exforge HCT	780563	≥1 fill ≤12 months pror to initaiton of therapy
Antihypertensive: Thiazide diuretic	NDC	Amturnide	780610	≥1 fill ≤12 months pror to initaiton of therapy
Antihypertensive: Thiazide diuretic	NDC	Amturnide	780611	≥1 fill ≤12 months pror to initaiton of therapy
Antihypertensive: Thiazide diuretic	NDC	Amturnide	780612	≥1 fill ≤12 months pror to initaiton of therapy
Antihypertensive: Thiazide diuretic	NDC	Amturnide	780613	≥1 fill ≤12 months pror to initaiton of therapy
Antihypertensive: Thiazide diuretic	NDC	Amturnide	780614	≥1 fill ≤12 months pror to initaiton of therapy
Antihypertensive: Thiazide diuretic	NDC	Esidrix	830022	≥1 fill ≤12 months pror to initaiton of therapy
Antihypertensive: Thiazide diuretic	NDC	Esidrix	830022	≥1 fill ≤12 months pror to initaiton of therapy
Antihypertensive: Thiazide diuretic	NDC	Esidrix	830022	≥1 fill ≤12 months pror to initaiton of therapy
Antihypertensive: Thiazide diuretic	NDC	Esidrix	830022	≥1 fill ≤12 months pror to initaiton of therapy
Antihypertensive: Thiazide diuretic	NDC	Esidrix	830022	≥1 fill ≤12 months pror to initaiton of therapy
Antihypertensive: Thiazide diuretic	NDC	Esidrix	830046	≥1 fill ≤12 months pror to initaiton of therapy
Antihypertensive: Thiazide diuretic	NDC	Esidrix	830046	≥1 fill ≤12 months pror to initaiton of therapy
Antihypertensive: Thiazide diuretic	NDC	Esidrix	830046	≥1 fill ≤12 months pror to initaiton of therapy
Antihypertensive: Thiazide diuretic	NDC	Esidrix	830046	≥1 fill ≤12 months pror to initaiton of therapy
Antihypertensive: Thiazide diuretic	NDC	Esidrix	830046	≥1 fill ≤12 months pror to initaiton of therapy
Antihypertensive: Thiazide diuretic	NDC	Esidrix	830046	≥1 fill ≤12 months pror to initaiton of therapy
Antihypertensive: Thiazide diuretic	NDC	Esidrix	830192	≥1 fill ≤12 months pror to initaiton of therapy
Antihypertensive: Thiazide diuretic	NDC	hydrochlorothiazide	840747	≥1 fill ≤12 months pror to initaiton of therapy
Antihypertensive: Thiazide diuretic	NDC	hydrochlorothiazide	840748	≥1 fill ≤12 months pror to initaiton of therapy
Antihypertensive: Thiazide diuretic	NDC	hydrochlorothiazide	930777	≥1 fill ≤12 months pror to initaiton of therapy
Antihypertensive: Thiazide diuretic	NDC	hydrochlorothiazide	930779	≥1 fill ≤12 months pror to initaiton of therapy
Antihypertensive: Thiazide diuretic	NDC	triamterene-hydrochlorothiazid	930780	≥1 fill ≤12 months pror to initaiton of therapy
Antihypertensive: Thiazide diuretic	NDC	triamterene-hydrochlorothiazid	930780	≥1 fill ≤12 months pror to initaiton of therapy
Antihypertensive: Thiazide diuretic	NDC	triamterene-hydrochlorothiazid	930781	≥1 fill ≤12 months pror to initaiton of therapy
Antihypertensive: Thiazide diuretic	NDC	triamterene-hydrochlorothiazid	930781	≥1 fill ≤12 months pror to initaiton of therapy
Antihypertensive: Thiazide diuretic	NDC	triamterene-hydrochlorothiazid	930781	≥1 fill ≤12 months pror to initaiton of therapy
Antihypertensive: Thiazide diuretic	NDC	hydrochlorothiazide	932080	≥1 fill ≤12 months pror to initaiton of therapy
Antihypertensive: Thiazide diuretic	NDC	hydrochlorothiazide	932080	≥1 fill ≤12 months pror to initaiton of therapy
Antihypertensive: Thiazide diuretic	NDC	olmesartan-amlodipin-hcthiazid	935002	≥1 fill ≤12 months pror to initaiton of therapy
Antihypertensive: Thiazide diuretic	NDC	olmesartan-amlodipin-hcthiazid	935002	≥1 fill ≤12 months pror to initaiton of therapy
Antihypertensive: Thiazide diuretic	NDC	olmesartan-amlodipin-hcthiazid	935003	≥1 fill ≤12 months pror to initaiton of therapy
Antihypertensive: Thiazide diuretic	NDC	olmesartan-amlodipin-hcthiazid	935003	≥1 fill ≤12 months pror to initaiton of therapy
Antihypertensive: Thiazide diuretic	NDC	olmesartan-amlodipin-hcthiazid	935004	≥1 fill ≤12 months pror to initaiton of therapy
Antihypertensive: Thiazide diuretic	NDC	olmesartan-amlodipin-hcthiazid	935004	≥1 fill ≤12 months pror to initaiton of therapy
Antihypertensive: Thiazide diuretic	NDC	olmesartan-amlodipin-hcthiazid	935005	≥1 fill ≤12 months pror to initaiton of therapy
Antihypertensive: Thiazide diuretic	NDC	olmesartan-amlodipin-hcthiazid	935005	≥1 fill ≤12 months pror to initaiton of therapy
Antihypertensive: Thiazide diuretic	NDC	olmesartan-amlodipin-hcthiazid	935006	≥1 fill ≤12 months pror to initaiton of therapy
Antihypertensive: Thiazide diuretic	NDC	olmesartan-amlodipin-hcthiazid	935006	≥1 fill ≤12 months pror to initaiton of therapy
Antihypertensive: Thiazide diuretic	NDC	amlodipine-valsartan-hcthiazid	937037	≥1 fill ≤12 months pror to initaiton of therapy
Antihypertensive: Thiazide diuretic	NDC	amlodipine-valsartan-hcthiazid	937037	≥1 fill ≤12 months pror to initaiton of therapy
Antihypertensive: Thiazide diuretic	NDC	amlodipine-valsartan-hcthiazid	937038	≥1 fill ≤12 months pror to initaiton of therapy
Antihypertensive: Thiazide diuretic	NDC	amlodipine-valsartan-hcthiazid	937038	≥1 fill ≤12 months pror to initaiton of therapy
Antihypertensive: Thiazide diuretic	NDC	amlodipine-valsartan-hcthiazid	937807	≥1 fill ≤12 months pror to initaiton of therapy
Antihypertensive: Thiazide diuretic	NDC	amlodipine-valsartan-hcthiazid	937807	≥1 fill ≤12 months pror to initaiton of therapy
Antihypertensive: Thiazide diuretic	NDC	amlodipine-valsartan-hcthiazid	937809	≥1 fill ≤12 months pror to initaiton of therapy
Antihypertensive: Thiazide diuretic	NDC	amlodipine-valsartan-hcthiazid	937809	≥1 fill ≤12 months pror to initaiton of therapy
Antihypertensive: Thiazide diuretic	NDC	amlodipine-valsartan-hcthiazid	937810	≥1 fill ≤12 months pror to initaiton of therapy
Antihypertensive: Thiazide diuretic	NDC	amlodipine-valsartan-hcthiazid	937810	≥1 fill ≤12 months pror to initaiton of therapy
Antihypertensive: Thiazide diuretic	NDC	hydrochlorothiazide	1021120	≥1 fill ≤12 months pror to initaiton of therapy
Antihypertensive: Thiazide diuretic	NDC	hydrochlorothiazide	1021130	≥1 fill ≤12 months pror to initaiton of therapy
Antihypertensive: Thiazide diuretic	NDC	hydrochlorothiazide	1022840	≥1 fill ≤12 months pror to initaiton of therapy
Antihypertensive: Thiazide diuretic	NDC	triamterene-hydrochlorothiazid	1023870	≥1 fill ≤12 months pror to initaiton of therapy
Antihypertensive: Thiazide diuretic	NDC	Dyazide	1083590	≥1 fill ≤12 months pror to initaiton of therapy
Antihypertensive: Thiazide diuretic	NDC	Dyazide	1083590	≥1 fill ≤12 months pror to initaiton of therapy
Antihypertensive: Thiazide diuretic	NDC	Dyazide	1083590	≥1 fill ≤12 months pror to initaiton of therapy
Antihypertensive: Thiazide diuretic	NDC	hydrochlorothiazide	1153670	≥1 fill ≤12 months pror to initaiton of therapy
Antihypertensive: Thiazide diuretic	NDC	hydrochlorothiazide	1153670	≥1 fill ≤12 months pror to initaiton of therapy
Antihypertensive: Thiazide diuretic	NDC	hydrochlorothiazide	1153670	≥1 fill ≤12 months pror to initaiton of therapy
Antihypertensive: Thiazide diuretic	NDC	hydrochlorothiazide	1153670	≥1 fill ≤12 months pror to initaiton of therapy
Antihypertensive: Thiazide diuretic	NDC	hydrochlorothiazide	1153675	≥1 fill ≤12 months pror to initaiton of therapy
Antihypertensive: Thiazide diuretic	NDC	hydrochlorothiazide	1153675	≥1 fill ≤12 months pror to initaiton of therapy
Antihypertensive: Thiazide diuretic	NDC	hydrochlorothiazide	1153675	≥1 fill ≤12 months pror to initaiton of therapy
Antihypertensive: Thiazide diuretic	NDC	hydrochlorothiazide	1153675	≥1 fill ≤12 months pror to initaiton of therapy
Antihypertensive: Thiazide diuretic	NDC	hydrochlorothiazide	1153677	≥1 fill ≤12 months pror to initaiton of therapy
Antihypertensive: Thiazide diuretic	NDC	hydrochlorothiazide	1153677	≥1 fill ≤12 months pror to initaiton of therapy
Antihypertensive: Thiazide diuretic	NDC	hydrochlorothiazide	1153677	≥1 fill ≤12 months pror to initaiton of therapy
Antihypertensive: Thiazide diuretic	NDC	hydrochlorothiazide	1153677	≥1 fill ≤12 months pror to initaiton of therapy
Antihypertensive: Thiazide diuretic	NDC	hydrochlorothiazide	1171103	≥1 fill ≤12 months pror to initaiton of therapy
Antihypertensive: Thiazide diuretic	NDC	hydrochlorothiazide	1171103	≥1 fill ≤12 months pror to initaiton of therapy
Antihypertensive: Thiazide diuretic	NDC	hydrochlorothiazide	1171300	≥1 fill ≤12 months pror to initaiton of therapy
Antihypertensive: Thiazide diuretic	NDC	hydrochlorothiazide	1171300	≥1 fill ≤12 months pror to initaiton of therapy
Antihypertensive: Thiazide diuretic	NDC	hydrochlorothiazide	1220411	≥1 fill ≤12 months pror to initaiton of therapy
Antihypertensive: Thiazide diuretic	NDC	hydrochlorothiazide	1220412	≥1 fill ≤12 months pror to initaiton of therapy
Antihypertensive: Thiazide diuretic	NDC	Tri-Zide	1300021	≥1 fill ≤12 months pror to initaiton of therapy
Antihypertensive: Thiazide diuretic	NDC	hydrochlorothiazide	1431255	≥1 fill ≤12 months pror to initaiton of therapy
Antihypertensive: Thiazide diuretic	NDC	hydrochlorothiazide	1431255	≥1 fill ≤12 months pror to initaiton of therapy
Antihypertensive: Thiazide diuretic	NDC	hydrochlorothiazide	1431255	≥1 fill ≤12 months pror to initaiton of therapy
Antihypertensive: Thiazide diuretic	NDC	hydrochlorothiazide	1431256	≥1 fill ≤12 months pror to initaiton of therapy
Antihypertensive: Thiazide diuretic	NDC	hydrochlorothiazide	1431256	≥1 fill ≤12 months pror to initaiton of therapy
Antihypertensive: Thiazide diuretic	NDC	hydrochlorothiazide	1431256	≥1 fill ≤12 months pror to initaiton of therapy
Antihypertensive: Thiazide diuretic	NDC	hydrochlorothiazide	1431256	≥1 fill ≤12 months pror to initaiton of therapy
Antihypertensive: Thiazide diuretic	NDC	hydrochlorothiazide	1431257	≥1 fill ≤12 months pror to initaiton of therapy
Antihypertensive: Thiazide diuretic	NDC	hydrochlorothiazide	1431257	≥1 fill ≤12 months pror to initaiton of therapy
Antihypertensive: Thiazide diuretic	NDC	hydrochlorothiazide	1431257	≥1 fill ≤12 months pror to initaiton of therapy
Antihypertensive: Thiazide diuretic	NDC	hydrochlorothiazide	1431257	≥1 fill ≤12 months pror to initaiton of therapy
Antihypertensive: Thiazide diuretic	NDC	triamterene-hydrochlorothiazid	1431750	≥1 fill ≤12 months pror to initaiton of therapy
Antihypertensive: Thiazide diuretic	NDC	hydrochlorothiazide	1433125	≥1 fill ≤12 months pror to initaiton of therapy
Antihypertensive: Thiazide diuretic	NDC	hydrochlorothiazide	1433125	≥1 fill ≤12 months pror to initaiton of therapy
Antihypertensive: Thiazide diuretic	NDC	triamterene-hydrochlorothiazid	1433329	≥1 fill ≤12 months pror to initaiton of therapy
Antihypertensive: Thiazide diuretic	NDC	Aldarex Plus	1441085	≥1 fill ≤12 months pror to initaiton of therapy
Antihypertensive: Thiazide diuretic	NDC	Hydrorex	1441391	≥1 fill ≤12 months pror to initaiton of therapy
Antihypertensive: Thiazide diuretic	NDC	Hydrorex	1441392	≥1 fill ≤12 months pror to initaiton of therapy
Antihypertensive: Thiazide diuretic	NDC	hydrochlorothiazide	1470108	≥1 fill ≤12 months pror to initaiton of therapy
Antihypertensive: Thiazide diuretic	NDC	hydrochlorothiazide	1470108	≥1 fill ≤12 months pror to initaiton of therapy
Antihypertensive: Thiazide diuretic	NDC	hydrochlorothiazide	1470108	≥1 fill ≤12 months pror to initaiton of therapy
Antihypertensive: Thiazide diuretic	NDC	hydrochlorothiazide	1470108	≥1 fill ≤12 months pror to initaiton of therapy
Antihypertensive: Thiazide diuretic	NDC	hydrochlorothiazide	1470108	≥1 fill ≤12 months pror to initaiton of therapy
Antihypertensive: Thiazide diuretic	NDC	hydrochlorothiazide	1470116	≥1 fill ≤12 months pror to initaiton of therapy
Antihypertensive: Thiazide diuretic	NDC	hydrochlorothiazide	1470116	≥1 fill ≤12 months pror to initaiton of therapy
Antihypertensive: Thiazide diuretic	NDC	hydrochlorothiazide	1470123	≥1 fill ≤12 months pror to initaiton of therapy
Antihypertensive: Thiazide diuretic	NDC	hydrochlorothiazide	1470123	≥1 fill ≤12 months pror to initaiton of therapy
Antihypertensive: Thiazide diuretic	NDC	hydrochlorothiazide	1502083	≥1 fill ≤12 months pror to initaiton of therapy
Antihypertensive: Thiazide diuretic	NDC	hydrochlorothiazide	1502083	≥1 fill ≤12 months pror to initaiton of therapy
Antihypertensive: Thiazide diuretic	NDC	hydrochlorothiazide	1502089	≥1 fill ≤12 months pror to initaiton of therapy
Antihypertensive: Thiazide diuretic	NDC	hydrochlorothiazide	1502089	≥1 fill ≤12 months pror to initaiton of therapy
Antihypertensive: Thiazide diuretic	NDC	hydrochlorothiazide	1502089	≥1 fill ≤12 months pror to initaiton of therapy
Antihypertensive: Thiazide diuretic	NDC	hydrochlorothiazide	1502205	≥1 fill ≤12 months pror to initaiton of therapy
Antihypertensive: Thiazide diuretic	NDC	hydrochlorothiazide	1502205	≥1 fill ≤12 months pror to initaiton of therapy
Antihypertensive: Thiazide diuretic	NDC	hydrochlorothiazide	1502478	≥1 fill ≤12 months pror to initaiton of therapy
Antihypertensive: Thiazide diuretic	NDC	hydrochlorothiazide	1502478	≥1 fill ≤12 months pror to initaiton of therapy
Antihypertensive: Thiazide diuretic	NDC	triamterene-hydrochlorothiazid	1570282	≥1 fill ≤12 months pror to initaiton of therapy
Antihypertensive: Thiazide diuretic	NDC	triamterene-hydrochlorothiazid	1570282	≥1 fill ≤12 months pror to initaiton of therapy
Antihypertensive: Thiazide diuretic	NDC	hydrochlorothiazide	1570403	≥1 fill ≤12 months pror to initaiton of therapy
Antihypertensive: Thiazide diuretic	NDC	hydrochlorothiazide	1570403	≥1 fill ≤12 months pror to initaiton of therapy
Antihypertensive: Thiazide diuretic	NDC	hydrochlorothiazide	1570404	≥1 fill ≤12 months pror to initaiton of therapy
Antihypertensive: Thiazide diuretic	NDC	hydrochlorothiazide	1570404	≥1 fill ≤12 months pror to initaiton of therapy
Antihypertensive: Thiazide diuretic	NDC	hydrochlorothiazide	1570405	≥1 fill ≤12 months pror to initaiton of therapy
Antihypertensive: Thiazide diuretic	NDC	hydrochlorothiazide	1570405	≥1 fill ≤12 months pror to initaiton of therapy
Antihypertensive: Thiazide diuretic	NDC	hydrochlorothiazide	1570405	≥1 fill ≤12 months pror to initaiton of therapy
Antihypertensive: Thiazide diuretic	NDC	spironolacton-hydrochlorothiaz	1570702	≥1 fill ≤12 months pror to initaiton of therapy
Antihypertensive: Thiazide diuretic	NDC	spironolacton-hydrochlorothiaz	1570702	≥1 fill ≤12 months pror to initaiton of therapy
Antihypertensive: Thiazide diuretic	NDC	spironolacton-hydrochlorothiaz	1570702	≥1 fill ≤12 months pror to initaiton of therapy
Antihypertensive: Thiazide diuretic	NDC	Hydromal	1660367	≥1 fill ≤12 months pror to initaiton of therapy
Antihypertensive: Thiazide diuretic	NDC	Hydromal	1660683	≥1 fill ≤12 months pror to initaiton of therapy
Antihypertensive: Thiazide diuretic	NDC	hydrochlorothiazide	1722083	≥1 fill ≤12 months pror to initaiton of therapy
Antihypertensive: Thiazide diuretic	NDC	hydrochlorothiazide	1722083	≥1 fill ≤12 months pror to initaiton of therapy
Antihypertensive: Thiazide diuretic	NDC	hydrochlorothiazide	1722083	≥1 fill ≤12 months pror to initaiton of therapy
Antihypertensive: Thiazide diuretic	NDC	hydrochlorothiazide	1722083	≥1 fill ≤12 months pror to initaiton of therapy
Antihypertensive: Thiazide diuretic	NDC	hydrochlorothiazide	1722083	≥1 fill ≤12 months pror to initaiton of therapy
Antihypertensive: Thiazide diuretic	NDC	hydrochlorothiazide	1722083	≥1 fill ≤12 months pror to initaiton of therapy
Antihypertensive: Thiazide diuretic	NDC	hydrochlorothiazide	1722089	≥1 fill ≤12 months pror to initaiton of therapy
Antihypertensive: Thiazide diuretic	NDC	hydrochlorothiazide	1722089	≥1 fill ≤12 months pror to initaiton of therapy
Antihypertensive: Thiazide diuretic	NDC	hydrochlorothiazide	1722089	≥1 fill ≤12 months pror to initaiton of therapy
Antihypertensive: Thiazide diuretic	NDC	hydrochlorothiazide	1722089	≥1 fill ≤12 months pror to initaiton of therapy
Antihypertensive: Thiazide diuretic	NDC	hydrochlorothiazide	1722089	≥1 fill ≤12 months pror to initaiton of therapy
Antihypertensive: Thiazide diuretic	NDC	hydrochlorothiazide	1722089	≥1 fill ≤12 months pror to initaiton of therapy
Antihypertensive: Thiazide diuretic	NDC	hydrochlorothiazide	1722205	≥1 fill ≤12 months pror to initaiton of therapy
Antihypertensive: Thiazide diuretic	NDC	hydrochlorothiazide	1722205	≥1 fill ≤12 months pror to initaiton of therapy
Antihypertensive: Thiazide diuretic	NDC	hydrochlorothiazide	1722485	≥1 fill ≤12 months pror to initaiton of therapy
Antihypertensive: Thiazide diuretic	NDC	hydrochlorothiazide	1722485	≥1 fill ≤12 months pror to initaiton of therapy
Antihypertensive: Thiazide diuretic	NDC	hydrochlorothiazide	1722845	≥1 fill ≤12 months pror to initaiton of therapy
Antihypertensive: Thiazide diuretic	NDC	hydrochlorothiazide	1722845	≥1 fill ≤12 months pror to initaiton of therapy
Antihypertensive: Thiazide diuretic	NDC	triamterene-hydrochlorothiazid	1722950	≥1 fill ≤12 months pror to initaiton of therapy
Antihypertensive: Thiazide diuretic	NDC	triamterene-hydrochlorothiazid	1722950	≥1 fill ≤12 months pror to initaiton of therapy
Antihypertensive: Thiazide diuretic	NDC	triamterene-hydrochlorothiazid	1722950	≥1 fill ≤12 months pror to initaiton of therapy
Antihypertensive: Thiazide diuretic	NDC	triamterene-hydrochlorothiazid	1724229	≥1 fill ≤12 months pror to initaiton of therapy
Antihypertensive: Thiazide diuretic	NDC	triamterene-hydrochlorothiazid	1724229	≥1 fill ≤12 months pror to initaiton of therapy
Antihypertensive: Thiazide diuretic	NDC	hydrochlorothiazide	1724870	≥1 fill ≤12 months pror to initaiton of therapy
Antihypertensive: Thiazide diuretic	NDC	hydrochlorothiazide	1724870	≥1 fill ≤12 months pror to initaiton of therapy
Antihypertensive: Thiazide diuretic	NDC	hydrochlorothiazide	1724870	≥1 fill ≤12 months pror to initaiton of therapy
Antihypertensive: Thiazide diuretic	NDC	hydrochlorothiazide	1790065	≥1 fill ≤12 months pror to initaiton of therapy
Antihypertensive: Thiazide diuretic	NDC	hydrochlorothiazide	1790065	≥1 fill ≤12 months pror to initaiton of therapy
Antihypertensive: Thiazide diuretic	NDC	triamterene-hydrochlorothiazid	1790127	≥1 fill ≤12 months pror to initaiton of therapy
Antihypertensive: Thiazide diuretic	NDC	hydrochlorothiazide	1820556	≥1 fill ≤12 months pror to initaiton of therapy
Antihypertensive: Thiazide diuretic	NDC	hydrochlorothiazide	1820556	≥1 fill ≤12 months pror to initaiton of therapy
Antihypertensive: Thiazide diuretic	NDC	hydrochlorothiazide	1820556	≥1 fill ≤12 months pror to initaiton of therapy
Antihypertensive: Thiazide diuretic	NDC	hydrochlorothiazide	1820556	≥1 fill ≤12 months pror to initaiton of therapy
Antihypertensive: Thiazide diuretic	NDC	hydrochlorothiazide	1820556	≥1 fill ≤12 months pror to initaiton of therapy
Antihypertensive: Thiazide diuretic	NDC	hydrochlorothiazide	1820557	≥1 fill ≤12 months pror to initaiton of therapy
Antihypertensive: Thiazide diuretic	NDC	hydrochlorothiazide	1820557	≥1 fill ≤12 months pror to initaiton of therapy
Antihypertensive: Thiazide diuretic	NDC	hydrochlorothiazide	1820557	≥1 fill ≤12 months pror to initaiton of therapy
Antihypertensive: Thiazide diuretic	NDC	hydrochlorothiazide	1820557	≥1 fill ≤12 months pror to initaiton of therapy
Antihypertensive: Thiazide diuretic	NDC	hydrochlorothiazide	1820557	≥1 fill ≤12 months pror to initaiton of therapy
Antihypertensive: Thiazide diuretic	NDC	hydrochlorothiazide	1820557	≥1 fill ≤12 months pror to initaiton of therapy
Antihypertensive: Thiazide diuretic	NDC	hydrochlorothiazide	1820557	≥1 fill ≤12 months pror to initaiton of therapy
Antihypertensive: Thiazide diuretic	NDC	hydrochlorothiazide	1820557	≥1 fill ≤12 months pror to initaiton of therapy
Antihypertensive: Thiazide diuretic	NDC	hydrochlorothiazide	1820561	≥1 fill ≤12 months pror to initaiton of therapy
Antihypertensive: Thiazide diuretic	NDC	hydrochlorothiazide	1820561	≥1 fill ≤12 months pror to initaiton of therapy
Antihypertensive: Thiazide diuretic	NDC	hydrochlorothiazide	1820867	≥1 fill ≤12 months pror to initaiton of therapy
Antihypertensive: Thiazide diuretic	NDC	hydrochlorothiazide	1820867	≥1 fill ≤12 months pror to initaiton of therapy
Antihypertensive: Thiazide diuretic	NDC	spironolacton-hydrochlorothiaz	1821158	≥1 fill ≤12 months pror to initaiton of therapy
Antihypertensive: Thiazide diuretic	NDC	spironolacton-hydrochlorothiaz	1821158	≥1 fill ≤12 months pror to initaiton of therapy
Antihypertensive: Thiazide diuretic	NDC	triamterene-hydrochlorothiazid	1821750	≥1 fill ≤12 months pror to initaiton of therapy
Antihypertensive: Thiazide diuretic	NDC	triamterene-hydrochlorothiazid	1821750	≥1 fill ≤12 months pror to initaiton of therapy
Antihypertensive: Thiazide diuretic	NDC	triamterene-hydrochlorothiazid	1821750	≥1 fill ≤12 months pror to initaiton of therapy
Antihypertensive: Thiazide diuretic	NDC	triamterene-hydrochlorothiazid	1821871	≥1 fill ≤12 months pror to initaiton of therapy
Antihypertensive: Thiazide diuretic	NDC	triamterene-hydrochlorothiazid	1821871	≥1 fill ≤12 months pror to initaiton of therapy
Antihypertensive: Thiazide diuretic	NDC	triamterene-hydrochlorothiazid	1821871	≥1 fill ≤12 months pror to initaiton of therapy
Antihypertensive: Thiazide diuretic	NDC	triamterene-hydrochlorothiazid	1821871	≥1 fill ≤12 months pror to initaiton of therapy
Antihypertensive: Thiazide diuretic	NDC	triamterene-hydrochlorothiazid	1821872	≥1 fill ≤12 months pror to initaiton of therapy
Antihypertensive: Thiazide diuretic	NDC	triamterene-hydrochlorothiazid	1821872	≥1 fill ≤12 months pror to initaiton of therapy
Antihypertensive: Thiazide diuretic	NDC	triamterene-hydrochlorothiazid	1821872	≥1 fill ≤12 months pror to initaiton of therapy
Antihypertensive: Thiazide diuretic	NDC	triamterene-hydrochlorothiazid	1821872	≥1 fill ≤12 months pror to initaiton of therapy
Antihypertensive: Thiazide diuretic	NDC	triamterene-hydrochlorothiazid	1821872	≥1 fill ≤12 months pror to initaiton of therapy
Antihypertensive: Thiazide diuretic	NDC	triamterene-hydrochlorothiazid	1821872	≥1 fill ≤12 months pror to initaiton of therapy
Antihypertensive: Thiazide diuretic	NDC	amiloride-hydrochlorothiazide	1821877	≥1 fill ≤12 months pror to initaiton of therapy
Antihypertensive: Thiazide diuretic	NDC	amiloride-hydrochlorothiazide	1821877	≥1 fill ≤12 months pror to initaiton of therapy
Antihypertensive: Thiazide diuretic	NDC	triamterene-hydrochlorothiazid	1821903	≥1 fill ≤12 months pror to initaiton of therapy
Antihypertensive: Thiazide diuretic	NDC	triamterene-hydrochlorothiazid	1821903	≥1 fill ≤12 months pror to initaiton of therapy
Antihypertensive: Thiazide diuretic	NDC	hydrochlorothiazide	1850050	≥1 fill ≤12 months pror to initaiton of therapy
Antihypertensive: Thiazide diuretic	NDC	hydrochlorothiazide	1850050	≥1 fill ≤12 months pror to initaiton of therapy
Antihypertensive: Thiazide diuretic	NDC	triamterene-hydrochlorothiazid	1850054	≥1 fill ≤12 months pror to initaiton of therapy
Antihypertensive: Thiazide diuretic	NDC	triamterene-hydrochlorothiazid	1850054	≥1 fill ≤12 months pror to initaiton of therapy
Antihypertensive: Thiazide diuretic	NDC	triamterene-hydrochlorothiazid	1850054	≥1 fill ≤12 months pror to initaiton of therapy
Antihypertensive: Thiazide diuretic	NDC	hydrochlorothiazide	1850056	≥1 fill ≤12 months pror to initaiton of therapy
Antihypertensive: Thiazide diuretic	NDC	hydrochlorothiazide	1850056	≥1 fill ≤12 months pror to initaiton of therapy
Antihypertensive: Thiazide diuretic	NDC	hydrochlorothiazide	1850056	≥1 fill ≤12 months pror to initaiton of therapy
Antihypertensive: Thiazide diuretic	NDC	triamterene-hydrochlorothiazid	1850756	≥1 fill ≤12 months pror to initaiton of therapy
Antihypertensive: Thiazide diuretic	NDC	triamterene-hydrochlorothiazid	1850756	≥1 fill ≤12 months pror to initaiton of therapy
Antihypertensive: Thiazide diuretic	NDC	Icn-Hythide	1870276	≥1 fill ≤12 months pror to initaiton of therapy
Antihypertensive: Thiazide diuretic	NDC	Icn-Hythide	1870276	≥1 fill ≤12 months pror to initaiton of therapy
Antihypertensive: Thiazide diuretic	NDC	Icn-Hythide	1870278	≥1 fill ≤12 months pror to initaiton of therapy
Antihypertensive: Thiazide diuretic	NDC	Icn-Hythide	1870278	≥1 fill ≤12 months pror to initaiton of therapy
Antihypertensive: Thiazide diuretic	NDC	Icn-Hythide	1870280	≥1 fill ≤12 months pror to initaiton of therapy
Antihypertensive: Thiazide diuretic	NDC	hydrochlorothiazide	1888014	≥1 fill ≤12 months pror to initaiton of therapy
Antihypertensive: Thiazide diuretic	NDC	hydrochlorothiazide	1888014	≥1 fill ≤12 months pror to initaiton of therapy
Antihypertensive: Thiazide diuretic	NDC	hydrochlorothiazide	1888015	≥1 fill ≤12 months pror to initaiton of therapy
Antihypertensive: Thiazide diuretic	NDC	hydrochlorothiazide	1888015	≥1 fill ≤12 months pror to initaiton of therapy
Antihypertensive: Thiazide diuretic	NDC	hydrochlorothiazide	2231068	≥1 fill ≤12 months pror to initaiton of therapy
Antihypertensive: Thiazide diuretic	NDC	hydrochlorothiazide	2231068	≥1 fill ≤12 months pror to initaiton of therapy
Antihypertensive: Thiazide diuretic	NDC	hydrochlorothiazide	2231068	≥1 fill ≤12 months pror to initaiton of therapy
Antihypertensive: Thiazide diuretic	NDC	hydrochlorothiazide	2231069	≥1 fill ≤12 months pror to initaiton of therapy
Antihypertensive: Thiazide diuretic	NDC	hydrochlorothiazide	2231069	≥1 fill ≤12 months pror to initaiton of therapy
Antihypertensive: Thiazide diuretic	NDC	hydrochlorothiazide	2231069	≥1 fill ≤12 months pror to initaiton of therapy
Antihypertensive: Thiazide diuretic	NDC	hydrochlorothiazide	2231070	≥1 fill ≤12 months pror to initaiton of therapy
Antihypertensive: Thiazide diuretic	NDC	hydrochlorothiazide	2231070	≥1 fill ≤12 months pror to initaiton of therapy
Antihypertensive: Thiazide diuretic	NDC	hydrochlorothiazide	2231070	≥1 fill ≤12 months pror to initaiton of therapy
Antihypertensive: Thiazide diuretic	NDC	spironolacton-hydrochlorothiaz	2231725	≥1 fill ≤12 months pror to initaiton of therapy
Antihypertensive: Thiazide diuretic	NDC	spironolacton-hydrochlorothiaz	2231725	≥1 fill ≤12 months pror to initaiton of therapy
Antihypertensive: Thiazide diuretic	NDC	spironolacton-hydrochlorothiaz	2231725	≥1 fill ≤12 months pror to initaiton of therapy
Antihypertensive: Thiazide diuretic	NDC	hydrochlorothiazide	2282221	≥1 fill ≤12 months pror to initaiton of therapy
Antihypertensive: Thiazide diuretic	NDC	hydrochlorothiazide	2282222	≥1 fill ≤12 months pror to initaiton of therapy
Antihypertensive: Thiazide diuretic	NDC	hydrochlorothiazide	2282222	≥1 fill ≤12 months pror to initaiton of therapy
Antihypertensive: Thiazide diuretic	NDC	spironolacton-hydrochlorothiaz	2282390	≥1 fill ≤12 months pror to initaiton of therapy
Antihypertensive: Thiazide diuretic	NDC	triamterene-hydrochlorothiazid	2282503	≥1 fill ≤12 months pror to initaiton of therapy
Antihypertensive: Thiazide diuretic	NDC	triamterene-hydrochlorothiazid	2282503	≥1 fill ≤12 months pror to initaiton of therapy
Antihypertensive: Thiazide diuretic	NDC	hydrochlorothiazide	2282820	≥1 fill ≤12 months pror to initaiton of therapy
Antihypertensive: Thiazide diuretic	NDC	spironolacton-hydrochlorothiaz	2450143	≥1 fill ≤12 months pror to initaiton of therapy
Antihypertensive: Thiazide diuretic	NDC	hydrochlorothiazide	2470200	≥1 fill ≤12 months pror to initaiton of therapy
Antihypertensive: Thiazide diuretic	NDC	hydrochlorothiazide	2470200	≥1 fill ≤12 months pror to initaiton of therapy
Antihypertensive: Thiazide diuretic	NDC	hydrochlorothiazide	2470200	≥1 fill ≤12 months pror to initaiton of therapy
Antihypertensive: Thiazide diuretic	NDC	hydrochlorothiazide	2470200	≥1 fill ≤12 months pror to initaiton of therapy
Antihypertensive: Thiazide diuretic	NDC	hydrochlorothiazide	2470200	≥1 fill ≤12 months pror to initaiton of therapy
Antihypertensive: Thiazide diuretic	NDC	hydrochlorothiazide	2470879	≥1 fill ≤12 months pror to initaiton of therapy
Antihypertensive: Thiazide diuretic	NDC	hydrochlorothiazide	2470879	≥1 fill ≤12 months pror to initaiton of therapy
Antihypertensive: Thiazide diuretic	NDC	hydrochlorothiazide	2470879	≥1 fill ≤12 months pror to initaiton of therapy
Antihypertensive: Thiazide diuretic	NDC	hydrochlorothiazide	2526652	≥1 fill ≤12 months pror to initaiton of therapy
Antihypertensive: Thiazide diuretic	NDC	Hydro-Z-50	2590312	≥1 fill ≤12 months pror to initaiton of therapy
Antihypertensive: Thiazide diuretic	NDC	Hydro-Z-50	2590312	≥1 fill ≤12 months pror to initaiton of therapy
Antihypertensive: Thiazide diuretic	NDC	Hydro-Chlor	2981915	≥1 fill ≤12 months pror to initaiton of therapy
Antihypertensive: Thiazide diuretic	NDC	amiloride-hydrochlorothiazide	3020246	≥1 fill ≤12 months pror to initaiton of therapy
Antihypertensive: Thiazide diuretic	NDC	hydrochlorothiazide	3023300	≥1 fill ≤12 months pror to initaiton of therapy
Antihypertensive: Thiazide diuretic	NDC	hydrochlorothiazide	3023300	≥1 fill ≤12 months pror to initaiton of therapy
Antihypertensive: Thiazide diuretic	NDC	hydrochlorothiazide	3023305	≥1 fill ≤12 months pror to initaiton of therapy
Antihypertensive: Thiazide diuretic	NDC	hydrochlorothiazide	3023305	≥1 fill ≤12 months pror to initaiton of therapy
Antihypertensive: Thiazide diuretic	NDC	hydrochlorothiazide	3023305	≥1 fill ≤12 months pror to initaiton of therapy
Antihypertensive: Thiazide diuretic	NDC	hydrochlorothiazide	3023310	≥1 fill ≤12 months pror to initaiton of therapy
Antihypertensive: Thiazide diuretic	NDC	hydrochlorothiazide	3023310	≥1 fill ≤12 months pror to initaiton of therapy
Antihypertensive: Thiazide diuretic	NDC	triamterene-hydrochlorothiazid	3023912	≥1 fill ≤12 months pror to initaiton of therapy
Antihypertensive: Thiazide diuretic	NDC	triamterene-hydrochlorothiazid	3023912	≥1 fill ≤12 months pror to initaiton of therapy
Antihypertensive: Thiazide diuretic	NDC	spironolacton-hydrochlorothiaz	3026602	≥1 fill ≤12 months pror to initaiton of therapy
Antihypertensive: Thiazide diuretic	NDC	spironolacton-hydrochlorothiaz	3026602	≥1 fill ≤12 months pror to initaiton of therapy
Antihypertensive: Thiazide diuretic	NDC	spironolacton-hydrochlorothiaz	3026602	≥1 fill ≤12 months pror to initaiton of therapy
Antihypertensive: Thiazide diuretic	NDC	triamterene-hydrochlorothiazid	3027230	≥1 fill ≤12 months pror to initaiton of therapy
Antihypertensive: Thiazide diuretic	NDC	triamterene-hydrochlorothiazid	3027230	≥1 fill ≤12 months pror to initaiton of therapy
Antihypertensive: Thiazide diuretic	NDC	hydrochlorothiazide	3040139	≥1 fill ≤12 months pror to initaiton of therapy
Antihypertensive: Thiazide diuretic	NDC	hydrochlorothiazide	3040139	≥1 fill ≤12 months pror to initaiton of therapy
Antihypertensive: Thiazide diuretic	NDC	hydrochlorothiazide	3040140	≥1 fill ≤12 months pror to initaiton of therapy
Antihypertensive: Thiazide diuretic	NDC	hydrochlorothiazide	3040140	≥1 fill ≤12 months pror to initaiton of therapy
Antihypertensive: Thiazide diuretic	NDC	hydrochlorothiazide	3040141	≥1 fill ≤12 months pror to initaiton of therapy
Antihypertensive: Thiazide diuretic	NDC	hydrochlorothiazide	3040141	≥1 fill ≤12 months pror to initaiton of therapy
Antihypertensive: Thiazide diuretic	NDC	hydrochlorothiazide	3040142	≥1 fill ≤12 months pror to initaiton of therapy
Antihypertensive: Thiazide diuretic	NDC	hydrochlorothiazide	3040142	≥1 fill ≤12 months pror to initaiton of therapy
Antihypertensive: Thiazide diuretic	NDC	spironolacton-hydrochlorothiaz	3040263	≥1 fill ≤12 months pror to initaiton of therapy
Antihypertensive: Thiazide diuretic	NDC	spironolacton-hydrochlorothiaz	3040263	≥1 fill ≤12 months pror to initaiton of therapy
Antihypertensive: Thiazide diuretic	NDC	triamterene-hydrochlorothiazid	3041889	≥1 fill ≤12 months pror to initaiton of therapy
Antihypertensive: Thiazide diuretic	NDC	triamterene-hydrochlorothiazid	3041889	≥1 fill ≤12 months pror to initaiton of therapy
Antihypertensive: Thiazide diuretic	NDC	triamterene-hydrochlorothiazid	3041892	≥1 fill ≤12 months pror to initaiton of therapy
Antihypertensive: Thiazide diuretic	NDC	triamterene-hydrochlorothiazid	3041892	≥1 fill ≤12 months pror to initaiton of therapy
Antihypertensive: Thiazide diuretic	NDC	hydrochlorothiazide	3041968	≥1 fill ≤12 months pror to initaiton of therapy
Antihypertensive: Thiazide diuretic	NDC	amiloride-hydrochlorothiazide	3042066	≥1 fill ≤12 months pror to initaiton of therapy
Antihypertensive: Thiazide diuretic	NDC	amiloride-hydrochlorothiazide	3042066	≥1 fill ≤12 months pror to initaiton of therapy
Antihypertensive: Thiazide diuretic	NDC	hydrochlorothiazide	3042110	≥1 fill ≤12 months pror to initaiton of therapy
Antihypertensive: Thiazide diuretic	NDC	hydrochlorothiazide	3064005	≥1 fill ≤12 months pror to initaiton of therapy
Antihypertensive: Thiazide diuretic	NDC	hydrochlorothiazide	3064006	≥1 fill ≤12 months pror to initaiton of therapy
Antihypertensive: Thiazide diuretic	NDC	hydrochlorothiazide	3064006	≥1 fill ≤12 months pror to initaiton of therapy
Antihypertensive: Thiazide diuretic	NDC	hydrochlorothiazide	3064007	≥1 fill ≤12 months pror to initaiton of therapy
Antihypertensive: Thiazide diuretic	NDC	hydrochlorothiazide	3064008	≥1 fill ≤12 months pror to initaiton of therapy
Antihypertensive: Thiazide diuretic	NDC	Hydrozide-50	3250034	≥1 fill ≤12 months pror to initaiton of therapy
Antihypertensive: Thiazide diuretic	NDC	amiloride-hydrochlorothiazide	3322205	≥1 fill ≤12 months pror to initaiton of therapy
Antihypertensive: Thiazide diuretic	NDC	amiloride-hydrochlorothiazide	3322205	≥1 fill ≤12 months pror to initaiton of therapy
Antihypertensive: Thiazide diuretic	NDC	hydrochlorothiazide	3395148	≥1 fill ≤12 months pror to initaiton of therapy
Antihypertensive: Thiazide diuretic	NDC	hydrochlorothiazide	3395149	≥1 fill ≤12 months pror to initaiton of therapy
Antihypertensive: Thiazide diuretic	NDC	hydrochlorothiazide	3395151	≥1 fill ≤12 months pror to initaiton of therapy
Antihypertensive: Thiazide diuretic	NDC	spironolacton-hydrochlorothiaz	3395357	≥1 fill ≤12 months pror to initaiton of therapy
Antihypertensive: Thiazide diuretic	NDC	triamterene-hydrochlorothiazid	3395619	≥1 fill ≤12 months pror to initaiton of therapy
Antihypertensive: Thiazide diuretic	NDC	triamterene-hydrochlorothiazid	3395625	≥1 fill ≤12 months pror to initaiton of therapy
Antihypertensive: Thiazide diuretic	NDC	amiloride-hydrochlorothiazide	3395693	≥1 fill ≤12 months pror to initaiton of therapy
Antihypertensive: Thiazide diuretic	NDC	triamterene-hydrochlorothiazid	3395837	≥1 fill ≤12 months pror to initaiton of therapy
Antihypertensive: Thiazide diuretic	NDC	hydrochlorothiazide	3492070	≥1 fill ≤12 months pror to initaiton of therapy
Antihypertensive: Thiazide diuretic	NDC	hydrochlorothiazide	3492070	≥1 fill ≤12 months pror to initaiton of therapy
Antihypertensive: Thiazide diuretic	NDC	hydrochlorothiazide	3492070	≥1 fill ≤12 months pror to initaiton of therapy
Antihypertensive: Thiazide diuretic	NDC	hydrochlorothiazide	3492070	≥1 fill ≤12 months pror to initaiton of therapy
Antihypertensive: Thiazide diuretic	NDC	hydrochlorothiazide	3492070	≥1 fill ≤12 months pror to initaiton of therapy
Antihypertensive: Thiazide diuretic	NDC	hydrochlorothiazide	3492071	≥1 fill ≤12 months pror to initaiton of therapy
Antihypertensive: Thiazide diuretic	NDC	hydrochlorothiazide	3492071	≥1 fill ≤12 months pror to initaiton of therapy
Antihypertensive: Thiazide diuretic	NDC	hydrochlorothiazide	3492071	≥1 fill ≤12 months pror to initaiton of therapy
Antihypertensive: Thiazide diuretic	NDC	hydrochlorothiazide	3492071	≥1 fill ≤12 months pror to initaiton of therapy
Antihypertensive: Thiazide diuretic	NDC	hydrochlorothiazide	3492071	≥1 fill ≤12 months pror to initaiton of therapy
Antihypertensive: Thiazide diuretic	NDC	hydrochlorothiazide	3492072	≥1 fill ≤12 months pror to initaiton of therapy
Antihypertensive: Thiazide diuretic	NDC	hydrochlorothiazide	3492072	≥1 fill ≤12 months pror to initaiton of therapy
Antihypertensive: Thiazide diuretic	NDC	hydrochlorothiazide	3492072	≥1 fill ≤12 months pror to initaiton of therapy
Antihypertensive: Thiazide diuretic	NDC	hydrochlorothiazide	3492142	≥1 fill ≤12 months pror to initaiton of therapy
Antihypertensive: Thiazide diuretic	NDC	hydrochlorothiazide	3492142	≥1 fill ≤12 months pror to initaiton of therapy
Antihypertensive: Thiazide diuretic	NDC	hydrochlorothiazide	3492142	≥1 fill ≤12 months pror to initaiton of therapy
Antihypertensive: Thiazide diuretic	NDC	hydrochlorothiazide	3492172	≥1 fill ≤12 months pror to initaiton of therapy
Antihypertensive: Thiazide diuretic	NDC	spironolacton-hydrochlorothiaz	3492306	≥1 fill ≤12 months pror to initaiton of therapy
Antihypertensive: Thiazide diuretic	NDC	spironolacton-hydrochlorothiaz	3492306	≥1 fill ≤12 months pror to initaiton of therapy
Antihypertensive: Thiazide diuretic	NDC	hydrochlorothiazide	3498439	≥1 fill ≤12 months pror to initaiton of therapy
Antihypertensive: Thiazide diuretic	NDC	hydrochlorothiazide	3498439	≥1 fill ≤12 months pror to initaiton of therapy
Antihypertensive: Thiazide diuretic	NDC	hydrochlorothiazide	3498440	≥1 fill ≤12 months pror to initaiton of therapy
Antihypertensive: Thiazide diuretic	NDC	hydrochlorothiazide	3498440	≥1 fill ≤12 months pror to initaiton of therapy
Antihypertensive: Thiazide diuretic	NDC	triamterene-hydrochlorothiazid	3498744	≥1 fill ≤12 months pror to initaiton of therapy
Antihypertensive: Thiazide diuretic	NDC	triamterene-hydrochlorothiazid	3498744	≥1 fill ≤12 months pror to initaiton of therapy
Antihypertensive: Thiazide diuretic	NDC	triamterene-hydrochlorothiazid	3498749	≥1 fill ≤12 months pror to initaiton of therapy
Antihypertensive: Thiazide diuretic	NDC	triamterene-hydrochlorothiazid	3498749	≥1 fill ≤12 months pror to initaiton of therapy
Antihypertensive: Thiazide diuretic	NDC	triamterene-hydrochlorothiazid	3498749	≥1 fill ≤12 months pror to initaiton of therapy
Antihypertensive: Thiazide diuretic	NDC	amiloride-hydrochlorothiazide	3498763	≥1 fill ≤12 months pror to initaiton of therapy
Antihypertensive: Thiazide diuretic	NDC	amiloride-hydrochlorothiazide	3498763	≥1 fill ≤12 months pror to initaiton of therapy
Antihypertensive: Thiazide diuretic	NDC	amiloride-hydrochlorothiazide	3498940	≥1 fill ≤12 months pror to initaiton of therapy
Antihypertensive: Thiazide diuretic	NDC	hydrochlorothiazide	3510150	≥1 fill ≤12 months pror to initaiton of therapy
Antihypertensive: Thiazide diuretic	NDC	hydrochlorothiazide	3590208	≥1 fill ≤12 months pror to initaiton of therapy
Antihypertensive: Thiazide diuretic	NDC	hydrochlorothiazide	3590209	≥1 fill ≤12 months pror to initaiton of therapy
Antihypertensive: Thiazide diuretic	NDC	hydrochlorothiazide	3591210	≥1 fill ≤12 months pror to initaiton of therapy
Antihypertensive: Thiazide diuretic	NDC	hydrochlorothiazide	3591211	≥1 fill ≤12 months pror to initaiton of therapy
Antihypertensive: Thiazide diuretic	NDC	hydrochlorothiazide	3591211	≥1 fill ≤12 months pror to initaiton of therapy
Antihypertensive: Thiazide diuretic	NDC	hydrochlorothiazide	3612446	≥1 fill ≤12 months pror to initaiton of therapy
Antihypertensive: Thiazide diuretic	NDC	hydrochlorothiazide	3640322	≥1 fill ≤12 months pror to initaiton of therapy
Antihypertensive: Thiazide diuretic	NDC	hydrochlorothiazide	3640322	≥1 fill ≤12 months pror to initaiton of therapy
Antihypertensive: Thiazide diuretic	NDC	hydrochlorothiazide	3640328	≥1 fill ≤12 months pror to initaiton of therapy
Antihypertensive: Thiazide diuretic	NDC	hydrochlorothiazide	3640328	≥1 fill ≤12 months pror to initaiton of therapy
Antihypertensive: Thiazide diuretic	NDC	hydrochlorothiazide	3640328	≥1 fill ≤12 months pror to initaiton of therapy
Antihypertensive: Thiazide diuretic	NDC	hydrochlorothiazide	3640328	≥1 fill ≤12 months pror to initaiton of therapy
Antihypertensive: Thiazide diuretic	NDC	hydrochlorothiazide	3640353	≥1 fill ≤12 months pror to initaiton of therapy
Antihypertensive: Thiazide diuretic	NDC	hydrochlorothiazide	3640353	≥1 fill ≤12 months pror to initaiton of therapy
Antihypertensive: Thiazide diuretic	NDC	hydrochlorothiazide	3640421	≥1 fill ≤12 months pror to initaiton of therapy
Antihypertensive: Thiazide diuretic	NDC	hydrochlorothiazide	3640421	≥1 fill ≤12 months pror to initaiton of therapy
Antihypertensive: Thiazide diuretic	NDC	spironolacton-hydrochlorothiaz	3640513	≥1 fill ≤12 months pror to initaiton of therapy
Antihypertensive: Thiazide diuretic	NDC	spironolacton-hydrochlorothiaz	3640513	≥1 fill ≤12 months pror to initaiton of therapy
Antihypertensive: Thiazide diuretic	NDC	Spironazide	3640513	≥1 fill ≤12 months pror to initaiton of therapy
Antihypertensive: Thiazide diuretic	NDC	triamterene-hydrochlorothiazid	3642214	≥1 fill ≤12 months pror to initaiton of therapy
Antihypertensive: Thiazide diuretic	NDC	triamterene-hydrochlorothiazid	3642214	≥1 fill ≤12 months pror to initaiton of therapy
Antihypertensive: Thiazide diuretic	NDC	triamterene-hydrochlorothiazid	3642242	≥1 fill ≤12 months pror to initaiton of therapy
Antihypertensive: Thiazide diuretic	NDC	triamterene-hydrochlorothiazid	3642242	≥1 fill ≤12 months pror to initaiton of therapy
Antihypertensive: Thiazide diuretic	NDC	triamterene-hydrochlorothiazid	3642242	≥1 fill ≤12 months pror to initaiton of therapy
Antihypertensive: Thiazide diuretic	NDC	triamterene-hydrochlorothiazid	3642242	≥1 fill ≤12 months pror to initaiton of therapy
Antihypertensive: Thiazide diuretic	NDC	amiloride-hydrochlorothiazide	3642260	≥1 fill ≤12 months pror to initaiton of therapy
Antihypertensive: Thiazide diuretic	NDC	amiloride-hydrochlorothiazide	3642260	≥1 fill ≤12 months pror to initaiton of therapy
Antihypertensive: Thiazide diuretic	NDC	hydrochlorothiazide	3672221	≥1 fill ≤12 months pror to initaiton of therapy
Antihypertensive: Thiazide diuretic	NDC	hydrochlorothiazide	3672222	≥1 fill ≤12 months pror to initaiton of therapy
Antihypertensive: Thiazide diuretic	NDC	hydrochlorothiazide	3672222	≥1 fill ≤12 months pror to initaiton of therapy
Antihypertensive: Thiazide diuretic	NDC	spironolacton-hydrochlorothiaz	3672390	≥1 fill ≤12 months pror to initaiton of therapy
Antihypertensive: Thiazide diuretic	NDC	spironolacton-hydrochlorothiaz	3672390	≥1 fill ≤12 months pror to initaiton of therapy
Antihypertensive: Thiazide diuretic	NDC	spironolacton-hydrochlorothiaz	3672390	≥1 fill ≤12 months pror to initaiton of therapy
Antihypertensive: Thiazide diuretic	NDC	hydrochlorothiazide	3681373	≥1 fill ≤12 months pror to initaiton of therapy
Antihypertensive: Thiazide diuretic	NDC	hydrochlorothiazide	3681373	≥1 fill ≤12 months pror to initaiton of therapy
Antihypertensive: Thiazide diuretic	NDC	hydrochlorothiazide	3681374	≥1 fill ≤12 months pror to initaiton of therapy
Antihypertensive: Thiazide diuretic	NDC	hydrochlorothiazide	3681374	≥1 fill ≤12 months pror to initaiton of therapy
Antihypertensive: Thiazide diuretic	NDC	hydrochlorothiazide	3750602	≥1 fill ≤12 months pror to initaiton of therapy
Antihypertensive: Thiazide diuretic	NDC	spironolacton-hydrochlorothiaz	3780141	≥1 fill ≤12 months pror to initaiton of therapy
Antihypertensive: Thiazide diuretic	NDC	spironolacton-hydrochlorothiaz	3780141	≥1 fill ≤12 months pror to initaiton of therapy
Antihypertensive: Thiazide diuretic	NDC	spironolacton-hydrochlorothiaz	3780141	≥1 fill ≤12 months pror to initaiton of therapy
Antihypertensive: Thiazide diuretic	NDC	spironolacton-hydrochlorothiaz	3780403	≥1 fill ≤12 months pror to initaiton of therapy
Antihypertensive: Thiazide diuretic	NDC	spironolacton-hydrochlorothiaz	3780403	≥1 fill ≤12 months pror to initaiton of therapy
Antihypertensive: Thiazide diuretic	NDC	Maxzide	3780460	≥1 fill ≤12 months pror to initaiton of therapy
Antihypertensive: Thiazide diuretic	NDC	Maxzide-25mg	3780464	≥1 fill ≤12 months pror to initaiton of therapy
Antihypertensive: Thiazide diuretic	NDC	amiloride-hydrochlorothiazide	3780577	≥1 fill ≤12 months pror to initaiton of therapy
Antihypertensive: Thiazide diuretic	NDC	amiloride-hydrochlorothiazide	3780577	≥1 fill ≤12 months pror to initaiton of therapy
Antihypertensive: Thiazide diuretic	NDC	hydrochlorothiazide	3780810	≥1 fill ≤12 months pror to initaiton of therapy
Antihypertensive: Thiazide diuretic	NDC	hydrochlorothiazide	3780810	≥1 fill ≤12 months pror to initaiton of therapy
Antihypertensive: Thiazide diuretic	NDC	hydrochlorothiazide	3780810	≥1 fill ≤12 months pror to initaiton of therapy
Antihypertensive: Thiazide diuretic	NDC	triamterene-hydrochlorothiazid	3781352	≥1 fill ≤12 months pror to initaiton of therapy
Antihypertensive: Thiazide diuretic	NDC	triamterene-hydrochlorothiazid	3781352	≥1 fill ≤12 months pror to initaiton of therapy
Antihypertensive: Thiazide diuretic	NDC	triamterene-hydrochlorothiazid	3781355	≥1 fill ≤12 months pror to initaiton of therapy
Antihypertensive: Thiazide diuretic	NDC	triamterene-hydrochlorothiazid	3781355	≥1 fill ≤12 months pror to initaiton of therapy
Antihypertensive: Thiazide diuretic	NDC	triamterene-hydrochlorothiazid	3782537	≥1 fill ≤12 months pror to initaiton of therapy
Antihypertensive: Thiazide diuretic	NDC	triamterene-hydrochlorothiazid	3782537	≥1 fill ≤12 months pror to initaiton of therapy
Antihypertensive: Thiazide diuretic	NDC	hydrochlorothiazide	3783601	≥1 fill ≤12 months pror to initaiton of therapy
Antihypertensive: Thiazide diuretic	NDC	hydrochlorothiazide	3783601	≥1 fill ≤12 months pror to initaiton of therapy
Antihypertensive: Thiazide diuretic	NDC	hydrochlorothiazide	3783602	≥1 fill ≤12 months pror to initaiton of therapy
Antihypertensive: Thiazide diuretic	NDC	hydrochlorothiazide	3783602	≥1 fill ≤12 months pror to initaiton of therapy
Antihypertensive: Thiazide diuretic	NDC	hydrochlorothiazide	3852059	≥1 fill ≤12 months pror to initaiton of therapy
Antihypertensive: Thiazide diuretic	NDC	hydrochlorothiazide	3852059	≥1 fill ≤12 months pror to initaiton of therapy
Antihypertensive: Thiazide diuretic	NDC	hydrochlorothiazide	3852060	≥1 fill ≤12 months pror to initaiton of therapy
Antihypertensive: Thiazide diuretic	NDC	hydrochlorothiazide	3852060	≥1 fill ≤12 months pror to initaiton of therapy
Antihypertensive: Thiazide diuretic	NDC	spironolacton-hydrochlorothiaz	4030214	≥1 fill ≤12 months pror to initaiton of therapy
Antihypertensive: Thiazide diuretic	NDC	amiloride-hydrochlorothiazide	4054053	≥1 fill ≤12 months pror to initaiton of therapy
Antihypertensive: Thiazide diuretic	NDC	amiloride-hydrochlorothiazide	4054053	≥1 fill ≤12 months pror to initaiton of therapy
Antihypertensive: Thiazide diuretic	NDC	hydrochlorothiazide	4054490	≥1 fill ≤12 months pror to initaiton of therapy
Antihypertensive: Thiazide diuretic	NDC	hydrochlorothiazide	4054490	≥1 fill ≤12 months pror to initaiton of therapy
Antihypertensive: Thiazide diuretic	NDC	hydrochlorothiazide	4054490	≥1 fill ≤12 months pror to initaiton of therapy
Antihypertensive: Thiazide diuretic	NDC	spironolacton-hydrochlorothiaz	4054946	≥1 fill ≤12 months pror to initaiton of therapy
Antihypertensive: Thiazide diuretic	NDC	spironolacton-hydrochlorothiaz	4054946	≥1 fill ≤12 months pror to initaiton of therapy
Antihypertensive: Thiazide diuretic	NDC	triamterene-hydrochlorothiazid	4055047	≥1 fill ≤12 months pror to initaiton of therapy
Antihypertensive: Thiazide diuretic	NDC	triamterene-hydrochlorothiazid	4055047	≥1 fill ≤12 months pror to initaiton of therapy
Antihypertensive: Thiazide diuretic	NDC	triamterene-hydrochlorothiazid	4055048	≥1 fill ≤12 months pror to initaiton of therapy
Antihypertensive: Thiazide diuretic	NDC	triamterene-hydrochlorothiazid	4055048	≥1 fill ≤12 months pror to initaiton of therapy
Antihypertensive: Thiazide diuretic	NDC	triamterene-hydrochlorothiazid	4055049	≥1 fill ≤12 months pror to initaiton of therapy
Antihypertensive: Thiazide diuretic	NDC	triamterene-hydrochlorothiazid	4055049	≥1 fill ≤12 months pror to initaiton of therapy
Antihypertensive: Thiazide diuretic	NDC	hydrochlorothiazide	4401595	≥1 fill ≤12 months pror to initaiton of therapy
Antihypertensive: Thiazide diuretic	NDC	hydrochlorothiazide	4407594	≥1 fill ≤12 months pror to initaiton of therapy
Antihypertensive: Thiazide diuretic	NDC	hydrochlorothiazide	4407595	≥1 fill ≤12 months pror to initaiton of therapy
Antihypertensive: Thiazide diuretic	NDC	hydrochlorothiazide	4407595	≥1 fill ≤12 months pror to initaiton of therapy
Antihypertensive: Thiazide diuretic	NDC	hydrochlorothiazide	4407595	≥1 fill ≤12 months pror to initaiton of therapy
Antihypertensive: Thiazide diuretic	NDC	hydrochlorothiazide	4407595	≥1 fill ≤12 months pror to initaiton of therapy
Antihypertensive: Thiazide diuretic	NDC	hydrochlorothiazide	4407595	≥1 fill ≤12 months pror to initaiton of therapy
Antihypertensive: Thiazide diuretic	NDC	hydrochlorothiazide	4407595	≥1 fill ≤12 months pror to initaiton of therapy
Antihypertensive: Thiazide diuretic	NDC	hydrochlorothiazide	4407595	≥1 fill ≤12 months pror to initaiton of therapy
Antihypertensive: Thiazide diuretic	NDC	hydrochlorothiazide	4407595	≥1 fill ≤12 months pror to initaiton of therapy
Antihypertensive: Thiazide diuretic	NDC	hydrochlorothiazide	4407595	≥1 fill ≤12 months pror to initaiton of therapy
Antihypertensive: Thiazide diuretic	NDC	hydrochlorothiazide	4407596	≥1 fill ≤12 months pror to initaiton of therapy
Antihypertensive: Thiazide diuretic	NDC	hydrochlorothiazide	4407596	≥1 fill ≤12 months pror to initaiton of therapy
Antihypertensive: Thiazide diuretic	NDC	hydrochlorothiazide	4407596	≥1 fill ≤12 months pror to initaiton of therapy
Antihypertensive: Thiazide diuretic	NDC	hydrochlorothiazide	4407596	≥1 fill ≤12 months pror to initaiton of therapy
Antihypertensive: Thiazide diuretic	NDC	hydrochlorothiazide	4407596	≥1 fill ≤12 months pror to initaiton of therapy
Antihypertensive: Thiazide diuretic	NDC	spironolacton-hydrochlorothiaz	4408390	≥1 fill ≤12 months pror to initaiton of therapy
Antihypertensive: Thiazide diuretic	NDC	spironolacton-hydrochlorothiaz	4408390	≥1 fill ≤12 months pror to initaiton of therapy
Antihypertensive: Thiazide diuretic	NDC	spironolacton-hydrochlorothiaz	4408390	≥1 fill ≤12 months pror to initaiton of therapy
Antihypertensive: Thiazide diuretic	NDC	triamterene-hydrochlorothiazid	4408578	≥1 fill ≤12 months pror to initaiton of therapy
Antihypertensive: Thiazide diuretic	NDC	triamterene-hydrochlorothiazid	4408578	≥1 fill ≤12 months pror to initaiton of therapy
Antihypertensive: Thiazide diuretic	NDC	triamterene-hydrochlorothiazid	4408579	≥1 fill ≤12 months pror to initaiton of therapy
Antihypertensive: Thiazide diuretic	NDC	triamterene-hydrochlorothiazid	4408579	≥1 fill ≤12 months pror to initaiton of therapy
Antihypertensive: Thiazide diuretic	NDC	triamterene-hydrochlorothiazid	4408580	≥1 fill ≤12 months pror to initaiton of therapy
Antihypertensive: Thiazide diuretic	NDC	triamterene-hydrochlorothiazid	4408580	≥1 fill ≤12 months pror to initaiton of therapy
Antihypertensive: Thiazide diuretic	NDC	triamterene-hydrochlorothiazid	4408585	≥1 fill ≤12 months pror to initaiton of therapy
Antihypertensive: Thiazide diuretic	NDC	triamterene-hydrochlorothiazid	4408585	≥1 fill ≤12 months pror to initaiton of therapy
Antihypertensive: Thiazide diuretic	NDC	triamterene-hydrochlorothiazid	4408585	≥1 fill ≤12 months pror to initaiton of therapy
Antihypertensive: Thiazide diuretic	NDC	triamterene-hydrochlorothiazid	4408585	≥1 fill ≤12 months pror to initaiton of therapy
Antihypertensive: Thiazide diuretic	NDC	triamterene-hydrochlorothiazid	4408585	≥1 fill ≤12 months pror to initaiton of therapy
Antihypertensive: Thiazide diuretic	NDC	Tenzide	4546013	≥1 fill ≤12 months pror to initaiton of therapy
Antihypertensive: Thiazide diuretic	NDC	Tenzide	4546013	≥1 fill ≤12 months pror to initaiton of therapy
Antihypertensive: Thiazide diuretic	NDC	Dyazide	4843590	≥1 fill ≤12 months pror to initaiton of therapy
Antihypertensive: Thiazide diuretic	NDC	Dyazide	4843590	≥1 fill ≤12 months pror to initaiton of therapy
Antihypertensive: Thiazide diuretic	NDC	Dyazide	4843590	≥1 fill ≤12 months pror to initaiton of therapy
Antihypertensive: Thiazide diuretic	NDC	hydrochlorothiazide	4940830	≥1 fill ≤12 months pror to initaiton of therapy
Antihypertensive: Thiazide diuretic	NDC	spironolacton-hydrochlorothiaz	5271106	≥1 fill ≤12 months pror to initaiton of therapy
Antihypertensive: Thiazide diuretic	NDC	spironolacton-hydrochlorothiaz	5271106	≥1 fill ≤12 months pror to initaiton of therapy
Antihypertensive: Thiazide diuretic	NDC	spironolacton-hydrochlorothiaz	5271106	≥1 fill ≤12 months pror to initaiton of therapy
Antihypertensive: Thiazide diuretic	NDC	Hydrochlorulan	5271114	≥1 fill ≤12 months pror to initaiton of therapy
Antihypertensive: Thiazide diuretic	NDC	Hydrochlorulan	5271114	≥1 fill ≤12 months pror to initaiton of therapy
Antihypertensive: Thiazide diuretic	NDC	Hydrochlorulan	5271221	≥1 fill ≤12 months pror to initaiton of therapy
Antihypertensive: Thiazide diuretic	NDC	Hydrochlorulan	5271221	≥1 fill ≤12 months pror to initaiton of therapy
Antihypertensive: Thiazide diuretic	NDC	hydrochlorothiazide	5271413	≥1 fill ≤12 months pror to initaiton of therapy
Antihypertensive: Thiazide diuretic	NDC	hydrochlorothiazide	5271413	≥1 fill ≤12 months pror to initaiton of therapy
Antihypertensive: Thiazide diuretic	NDC	hydrochlorothiazide	5271414	≥1 fill ≤12 months pror to initaiton of therapy
Antihypertensive: Thiazide diuretic	NDC	hydrochlorothiazide	5271414	≥1 fill ≤12 months pror to initaiton of therapy
Antihypertensive: Thiazide diuretic	NDC	triamterene-hydrochlorothiazid	5271632	≥1 fill ≤12 months pror to initaiton of therapy
Antihypertensive: Thiazide diuretic	NDC	triamterene-hydrochlorothiazid	5271632	≥1 fill ≤12 months pror to initaiton of therapy
Antihypertensive: Thiazide diuretic	NDC	hydrochlorothiazide	5271635	≥1 fill ≤12 months pror to initaiton of therapy
Antihypertensive: Thiazide diuretic	NDC	hydrochlorothiazide	5271635	≥1 fill ≤12 months pror to initaiton of therapy
Antihypertensive: Thiazide diuretic	NDC	hydrochlorothiazide	5271635	≥1 fill ≤12 months pror to initaiton of therapy
Antihypertensive: Thiazide diuretic	NDC	amiloride-hydrochlorothiazide	5363044	≥1 fill ≤12 months pror to initaiton of therapy
Antihypertensive: Thiazide diuretic	NDC	amiloride-hydrochlorothiazide	5363044	≥1 fill ≤12 months pror to initaiton of therapy
Antihypertensive: Thiazide diuretic	NDC	amiloride-hydrochlorothiazide	5363044	≥1 fill ≤12 months pror to initaiton of therapy
Antihypertensive: Thiazide diuretic	NDC	hydrochlorothiazide	5363919	≥1 fill ≤12 months pror to initaiton of therapy
Antihypertensive: Thiazide diuretic	NDC	hydrochlorothiazide	5363919	≥1 fill ≤12 months pror to initaiton of therapy
Antihypertensive: Thiazide diuretic	NDC	hydrochlorothiazide	5363919	≥1 fill ≤12 months pror to initaiton of therapy
Antihypertensive: Thiazide diuretic	NDC	hydrochlorothiazide	5363919	≥1 fill ≤12 months pror to initaiton of therapy
Antihypertensive: Thiazide diuretic	NDC	hydrochlorothiazide	5363921	≥1 fill ≤12 months pror to initaiton of therapy
Antihypertensive: Thiazide diuretic	NDC	hydrochlorothiazide	5363921	≥1 fill ≤12 months pror to initaiton of therapy
Antihypertensive: Thiazide diuretic	NDC	hydrochlorothiazide	5363922	≥1 fill ≤12 months pror to initaiton of therapy
Antihypertensive: Thiazide diuretic	NDC	hydrochlorothiazide	5363922	≥1 fill ≤12 months pror to initaiton of therapy
Antihypertensive: Thiazide diuretic	NDC	hydrochlorothiazide	5363922	≥1 fill ≤12 months pror to initaiton of therapy
Antihypertensive: Thiazide diuretic	NDC	hydrochlorothiazide	5363923	≥1 fill ≤12 months pror to initaiton of therapy
Antihypertensive: Thiazide diuretic	NDC	hydrochlorothiazide	5363923	≥1 fill ≤12 months pror to initaiton of therapy
Antihypertensive: Thiazide diuretic	NDC	spironolacton-hydrochlorothiaz	5364576	≥1 fill ≤12 months pror to initaiton of therapy
Antihypertensive: Thiazide diuretic	NDC	spironolacton-hydrochlorothiaz	5364576	≥1 fill ≤12 months pror to initaiton of therapy
Antihypertensive: Thiazide diuretic	NDC	spironolacton-hydrochlorothiaz	5364576	≥1 fill ≤12 months pror to initaiton of therapy
Antihypertensive: Thiazide diuretic	NDC	triamterene-hydrochlorothiazid	5364926	≥1 fill ≤12 months pror to initaiton of therapy
Antihypertensive: Thiazide diuretic	NDC	triamterene-hydrochlorothiazid	5364926	≥1 fill ≤12 months pror to initaiton of therapy
Antihypertensive: Thiazide diuretic	NDC	triamterene-hydrochlorothiazid	5364926	≥1 fill ≤12 months pror to initaiton of therapy
Antihypertensive: Thiazide diuretic	NDC	triamterene-hydrochlorothiazid	5364927	≥1 fill ≤12 months pror to initaiton of therapy
Antihypertensive: Thiazide diuretic	NDC	triamterene-hydrochlorothiazid	5364927	≥1 fill ≤12 months pror to initaiton of therapy
Antihypertensive: Thiazide diuretic	NDC	triamterene-hydrochlorothiazid	5364930	≥1 fill ≤12 months pror to initaiton of therapy
Antihypertensive: Thiazide diuretic	NDC	triamterene-hydrochlorothiazid	5364930	≥1 fill ≤12 months pror to initaiton of therapy
Antihypertensive: Thiazide diuretic	NDC	triamterene-hydrochlorothiazid	5364956	≥1 fill ≤12 months pror to initaiton of therapy
Antihypertensive: Thiazide diuretic	NDC	triamterene-hydrochlorothiazid	5364956	≥1 fill ≤12 months pror to initaiton of therapy
Antihypertensive: Thiazide diuretic	NDC	triamterene-hydrochlorothiazid	5364956	≥1 fill ≤12 months pror to initaiton of therapy
Antihypertensive: Thiazide diuretic	NDC	triamterene-hydrochlorothiazid	5364961	≥1 fill ≤12 months pror to initaiton of therapy
Antihypertensive: Thiazide diuretic	NDC	triamterene-hydrochlorothiazid	5364961	≥1 fill ≤12 months pror to initaiton of therapy
Antihypertensive: Thiazide diuretic	NDC	triamterene-hydrochlorothiazid	5365665	≥1 fill ≤12 months pror to initaiton of therapy
Antihypertensive: Thiazide diuretic	NDC	triamterene-hydrochlorothiazid	5365665	≥1 fill ≤12 months pror to initaiton of therapy
Antihypertensive: Thiazide diuretic	NDC	amiloride-hydrochlorothiazide	5365699	≥1 fill ≤12 months pror to initaiton of therapy
Antihypertensive: Thiazide diuretic	NDC	amiloride-hydrochlorothiazide	5365699	≥1 fill ≤12 months pror to initaiton of therapy
Antihypertensive: Thiazide diuretic	NDC	hydrochlorothiazide	5372332	≥1 fill ≤12 months pror to initaiton of therapy
Antihypertensive: Thiazide diuretic	NDC	hydrochlorothiazide	5372332	≥1 fill ≤12 months pror to initaiton of therapy
Antihypertensive: Thiazide diuretic	NDC	hydrochlorothiazide	5372332	≥1 fill ≤12 months pror to initaiton of therapy
Antihypertensive: Thiazide diuretic	NDC	hydrochlorothiazide	5372333	≥1 fill ≤12 months pror to initaiton of therapy
Antihypertensive: Thiazide diuretic	NDC	hydrochlorothiazide	5372333	≥1 fill ≤12 months pror to initaiton of therapy
Antihypertensive: Thiazide diuretic	NDC	hydrochlorothiazide	5376124	≥1 fill ≤12 months pror to initaiton of therapy
Antihypertensive: Thiazide diuretic	NDC	hydrochlorothiazide	5376124	≥1 fill ≤12 months pror to initaiton of therapy
Antihypertensive: Thiazide diuretic	NDC	Aqua-Cen	5420036	≥1 fill ≤12 months pror to initaiton of therapy
Antihypertensive: Thiazide diuretic	NDC	hydrochlorothiazide	5550019	≥1 fill ≤12 months pror to initaiton of therapy
Antihypertensive: Thiazide diuretic	NDC	hydrochlorothiazide	5550019	≥1 fill ≤12 months pror to initaiton of therapy
Antihypertensive: Thiazide diuretic	NDC	hydrochlorothiazide	5550020	≥1 fill ≤12 months pror to initaiton of therapy
Antihypertensive: Thiazide diuretic	NDC	hydrochlorothiazide	5550020	≥1 fill ≤12 months pror to initaiton of therapy
Antihypertensive: Thiazide diuretic	NDC	hydrochlorothiazide	5550192	≥1 fill ≤12 months pror to initaiton of therapy
Antihypertensive: Thiazide diuretic	NDC	hydrochlorothiazide	5550192	≥1 fill ≤12 months pror to initaiton of therapy
Antihypertensive: Thiazide diuretic	NDC	spironolacton-hydrochlorothiaz	5550265	≥1 fill ≤12 months pror to initaiton of therapy
Antihypertensive: Thiazide diuretic	NDC	spironolacton-hydrochlorothiaz	5550265	≥1 fill ≤12 months pror to initaiton of therapy
Antihypertensive: Thiazide diuretic	NDC	spironolacton-hydrochlorothiaz	5550265	≥1 fill ≤12 months pror to initaiton of therapy
Antihypertensive: Thiazide diuretic	NDC	triamterene-hydrochlorothiazid	5550444	≥1 fill ≤12 months pror to initaiton of therapy
Antihypertensive: Thiazide diuretic	NDC	triamterene-hydrochlorothiazid	5550444	≥1 fill ≤12 months pror to initaiton of therapy
Antihypertensive: Thiazide diuretic	NDC	amiloride-hydrochlorothiazide	5550483	≥1 fill ≤12 months pror to initaiton of therapy
Antihypertensive: Thiazide diuretic	NDC	amiloride-hydrochlorothiazide	5550483	≥1 fill ≤12 months pror to initaiton of therapy
Antihypertensive: Thiazide diuretic	NDC	triamterene-hydrochlorothiazid	5550488	≥1 fill ≤12 months pror to initaiton of therapy
Antihypertensive: Thiazide diuretic	NDC	triamterene-hydrochlorothiazid	5550488	≥1 fill ≤12 months pror to initaiton of therapy
Antihypertensive: Thiazide diuretic	NDC	triamterene-hydrochlorothiazid	5550643	≥1 fill ≤12 months pror to initaiton of therapy
Antihypertensive: Thiazide diuretic	NDC	triamterene-hydrochlorothiazid	5550643	≥1 fill ≤12 months pror to initaiton of therapy
Antihypertensive: Thiazide diuretic	NDC	triamterene-hydrochlorothiazid	5550875	≥1 fill ≤12 months pror to initaiton of therapy
Antihypertensive: Thiazide diuretic	NDC	triamterene-hydrochlorothiazid	5550875	≥1 fill ≤12 months pror to initaiton of therapy
Antihypertensive: Thiazide diuretic	NDC	Hydoril	5560130	≥1 fill ≤12 months pror to initaiton of therapy
Antihypertensive: Thiazide diuretic	NDC	Hydoril	5560130	≥1 fill ≤12 months pror to initaiton of therapy
Antihypertensive: Thiazide diuretic	NDC	Hydoril	5560131	≥1 fill ≤12 months pror to initaiton of therapy
Antihypertensive: Thiazide diuretic	NDC	Hydoril	5560131	≥1 fill ≤12 months pror to initaiton of therapy
Antihypertensive: Thiazide diuretic	NDC	Hydoril	5560131	≥1 fill ≤12 months pror to initaiton of therapy
Antihypertensive: Thiazide diuretic	NDC	Altexide	5560262	≥1 fill ≤12 months pror to initaiton of therapy
Antihypertensive: Thiazide diuretic	NDC	Altexide	5560262	≥1 fill ≤12 months pror to initaiton of therapy
Antihypertensive: Thiazide diuretic	NDC	hydrochlorothiazide	5800167	≥1 fill ≤12 months pror to initaiton of therapy
Antihypertensive: Thiazide diuretic	NDC	hydrochlorothiazide	5800167	≥1 fill ≤12 months pror to initaiton of therapy
Antihypertensive: Thiazide diuretic	NDC	hydrochlorothiazide	5800167	≥1 fill ≤12 months pror to initaiton of therapy
Antihypertensive: Thiazide diuretic	NDC	hydrochlorothiazide	5800169	≥1 fill ≤12 months pror to initaiton of therapy
Antihypertensive: Thiazide diuretic	NDC	hydrochlorothiazide	5800169	≥1 fill ≤12 months pror to initaiton of therapy
Antihypertensive: Thiazide diuretic	NDC	hydrochlorothiazide	5800170	≥1 fill ≤12 months pror to initaiton of therapy
Antihypertensive: Thiazide diuretic	NDC	hydrochlorothiazide	5800170	≥1 fill ≤12 months pror to initaiton of therapy
Antihypertensive: Thiazide diuretic	NDC	Spirozide	5800326	≥1 fill ≤12 months pror to initaiton of therapy
Antihypertensive: Thiazide diuretic	NDC	Spirozide	5800326	≥1 fill ≤12 months pror to initaiton of therapy
Antihypertensive: Thiazide diuretic	NDC	triamterene-hydrochlorothiazid	5801380	≥1 fill ≤12 months pror to initaiton of therapy
Antihypertensive: Thiazide diuretic	NDC	triamterene-hydrochlorothiazid	5801380	≥1 fill ≤12 months pror to initaiton of therapy
Antihypertensive: Thiazide diuretic	NDC	triamterene-hydrochlorothiazid	5801596	≥1 fill ≤12 months pror to initaiton of therapy
Antihypertensive: Thiazide diuretic	NDC	triamterene-hydrochlorothiazid	5801596	≥1 fill ≤12 months pror to initaiton of therapy
Antihypertensive: Thiazide diuretic	NDC	triamterene-hydrochlorothiazid	5801597	≥1 fill ≤12 months pror to initaiton of therapy
Antihypertensive: Thiazide diuretic	NDC	triamterene-hydrochlorothiazid	5801597	≥1 fill ≤12 months pror to initaiton of therapy
Antihypertensive: Thiazide diuretic	NDC	amiloride-hydrochlorothiazide	5801609	≥1 fill ≤12 months pror to initaiton of therapy
Antihypertensive: Thiazide diuretic	NDC	hydrochlorothiazide	5860124	≥1 fill ≤12 months pror to initaiton of therapy
Antihypertensive: Thiazide diuretic	NDC	hydrochlorothiazide	5860124	≥1 fill ≤12 months pror to initaiton of therapy
Antihypertensive: Thiazide diuretic	NDC	hydrochlorothiazide	5910347	≥1 fill ≤12 months pror to initaiton of therapy
Antihypertensive: Thiazide diuretic	NDC	hydrochlorothiazide	5910347	≥1 fill ≤12 months pror to initaiton of therapy
Antihypertensive: Thiazide diuretic	NDC	triamterene-hydrochlorothiazid	5910348	≥1 fill ≤12 months pror to initaiton of therapy
Antihypertensive: Thiazide diuretic	NDC	triamterene-hydrochlorothiazid	5910348	≥1 fill ≤12 months pror to initaiton of therapy
Antihypertensive: Thiazide diuretic	NDC	triamterene-hydrochlorothiazid	5910348	≥1 fill ≤12 months pror to initaiton of therapy
Antihypertensive: Thiazide diuretic	NDC	triamterene-hydrochlorothiazid	5910424	≥1 fill ≤12 months pror to initaiton of therapy
Antihypertensive: Thiazide diuretic	NDC	triamterene-hydrochlorothiazid	5910424	≥1 fill ≤12 months pror to initaiton of therapy
Antihypertensive: Thiazide diuretic	NDC	hydrochlorothiazide	5915345	≥1 fill ≤12 months pror to initaiton of therapy
Antihypertensive: Thiazide diuretic	NDC	hydrochlorothiazide	5915345	≥1 fill ≤12 months pror to initaiton of therapy
Antihypertensive: Thiazide diuretic	NDC	hydrochlorothiazide	5915345	≥1 fill ≤12 months pror to initaiton of therapy
Antihypertensive: Thiazide diuretic	NDC	spironolacton-hydrochlorothiaz	5915496	≥1 fill ≤12 months pror to initaiton of therapy
Antihypertensive: Thiazide diuretic	NDC	spironolacton-hydrochlorothiaz	5915496	≥1 fill ≤12 months pror to initaiton of therapy
Antihypertensive: Thiazide diuretic	NDC	spironolacton-hydrochlorothiaz	5915496	≥1 fill ≤12 months pror to initaiton of therapy
Antihypertensive: Thiazide diuretic	NDC	triamterene-hydrochlorothiazid	5915682	≥1 fill ≤12 months pror to initaiton of therapy
Antihypertensive: Thiazide diuretic	NDC	triamterene-hydrochlorothiazid	5915682	≥1 fill ≤12 months pror to initaiton of therapy
Antihypertensive: Thiazide diuretic	NDC	triamterene-hydrochlorothiazid	5915682	≥1 fill ≤12 months pror to initaiton of therapy
Antihypertensive: Thiazide diuretic	NDC	amiloride-hydrochlorothiazide	6032188	≥1 fill ≤12 months pror to initaiton of therapy
Antihypertensive: Thiazide diuretic	NDC	amiloride-hydrochlorothiazide	6032188	≥1 fill ≤12 months pror to initaiton of therapy
Antihypertensive: Thiazide diuretic	NDC	hydrochlorothiazide	6033855	≥1 fill ≤12 months pror to initaiton of therapy
Antihypertensive: Thiazide diuretic	NDC	hydrochlorothiazide	6033855	≥1 fill ≤12 months pror to initaiton of therapy
Antihypertensive: Thiazide diuretic	NDC	hydrochlorothiazide	6033855	≥1 fill ≤12 months pror to initaiton of therapy
Antihypertensive: Thiazide diuretic	NDC	hydrochlorothiazide	6033855	≥1 fill ≤12 months pror to initaiton of therapy
Antihypertensive: Thiazide diuretic	NDC	hydrochlorothiazide	6033856	≥1 fill ≤12 months pror to initaiton of therapy
Antihypertensive: Thiazide diuretic	NDC	hydrochlorothiazide	6033856	≥1 fill ≤12 months pror to initaiton of therapy
Antihypertensive: Thiazide diuretic	NDC	hydrochlorothiazide	6033856	≥1 fill ≤12 months pror to initaiton of therapy
Antihypertensive: Thiazide diuretic	NDC	hydrochlorothiazide	6033857	≥1 fill ≤12 months pror to initaiton of therapy
Antihypertensive: Thiazide diuretic	NDC	hydrochlorothiazide	6033857	≥1 fill ≤12 months pror to initaiton of therapy
Antihypertensive: Thiazide diuretic	NDC	hydrochlorothiazide	6033858	≥1 fill ≤12 months pror to initaiton of therapy
Antihypertensive: Thiazide diuretic	NDC	hydrochlorothiazide	6033858	≥1 fill ≤12 months pror to initaiton of therapy
Antihypertensive: Thiazide diuretic	NDC	hydrochlorothiazide	6033859	≥1 fill ≤12 months pror to initaiton of therapy
Antihypertensive: Thiazide diuretic	NDC	hydrochlorothiazide	6033859	≥1 fill ≤12 months pror to initaiton of therapy
Antihypertensive: Thiazide diuretic	NDC	hydrochlorothiazide	6033860	≥1 fill ≤12 months pror to initaiton of therapy
Antihypertensive: Thiazide diuretic	NDC	spironolacton-hydrochlorothiaz	6035767	≥1 fill ≤12 months pror to initaiton of therapy
Antihypertensive: Thiazide diuretic	NDC	spironolacton-hydrochlorothiaz	6035767	≥1 fill ≤12 months pror to initaiton of therapy
Antihypertensive: Thiazide diuretic	NDC	spironolacton-hydrochlorothiaz	6035767	≥1 fill ≤12 months pror to initaiton of therapy
Antihypertensive: Thiazide diuretic	NDC	triamterene-hydrochlorothiazid	6036180	≥1 fill ≤12 months pror to initaiton of therapy
Antihypertensive: Thiazide diuretic	NDC	triamterene-hydrochlorothiazid	6036181	≥1 fill ≤12 months pror to initaiton of therapy
Antihypertensive: Thiazide diuretic	NDC	triamterene-hydrochlorothiazid	6036181	≥1 fill ≤12 months pror to initaiton of therapy
Antihypertensive: Thiazide diuretic	NDC	triamterene-hydrochlorothiazid	6036182	≥1 fill ≤12 months pror to initaiton of therapy
Antihypertensive: Thiazide diuretic	NDC	triamterene-hydrochlorothiazid	6036182	≥1 fill ≤12 months pror to initaiton of therapy
Antihypertensive: Thiazide diuretic	NDC	triamterene-hydrochlorothiazid	6150339	≥1 fill ≤12 months pror to initaiton of therapy
Antihypertensive: Thiazide diuretic	NDC	triamterene-hydrochlorothiazid	6150567	≥1 fill ≤12 months pror to initaiton of therapy
Antihypertensive: Thiazide diuretic	NDC	triamterene-hydrochlorothiazid	6150567	≥1 fill ≤12 months pror to initaiton of therapy
Antihypertensive: Thiazide diuretic	NDC	triamterene-hydrochlorothiazid	6150567	≥1 fill ≤12 months pror to initaiton of therapy
Antihypertensive: Thiazide diuretic	NDC	triamterene-hydrochlorothiazid	6150567	≥1 fill ≤12 months pror to initaiton of therapy
Antihypertensive: Thiazide diuretic	NDC	triamterene-hydrochlorothiazid	6151333	≥1 fill ≤12 months pror to initaiton of therapy
Antihypertensive: Thiazide diuretic	NDC	triamterene-hydrochlorothiazid	6151333	≥1 fill ≤12 months pror to initaiton of therapy
Antihypertensive: Thiazide diuretic	NDC	triamterene-hydrochlorothiazid	6151333	≥1 fill ≤12 months pror to initaiton of therapy
Antihypertensive: Thiazide diuretic	NDC	triamterene-hydrochlorothiazid	6151333	≥1 fill ≤12 months pror to initaiton of therapy
Antihypertensive: Thiazide diuretic	NDC	hydrochlorothiazide	6151561	≥1 fill ≤12 months pror to initaiton of therapy
Antihypertensive: Thiazide diuretic	NDC	hydrochlorothiazide	6151561	≥1 fill ≤12 months pror to initaiton of therapy
Antihypertensive: Thiazide diuretic	NDC	hydrochlorothiazide	6151561	≥1 fill ≤12 months pror to initaiton of therapy
Antihypertensive: Thiazide diuretic	NDC	hydrochlorothiazide	6151561	≥1 fill ≤12 months pror to initaiton of therapy
Antihypertensive: Thiazide diuretic	NDC	hydrochlorothiazide	6151561	≥1 fill ≤12 months pror to initaiton of therapy
Antihypertensive: Thiazide diuretic	NDC	hydrochlorothiazide	6151561	≥1 fill ≤12 months pror to initaiton of therapy
Antihypertensive: Thiazide diuretic	NDC	hydrochlorothiazide	6151561	≥1 fill ≤12 months pror to initaiton of therapy
Antihypertensive: Thiazide diuretic	NDC	hydrochlorothiazide	6151561	≥1 fill ≤12 months pror to initaiton of therapy
Antihypertensive: Thiazide diuretic	NDC	hydrochlorothiazide	6151561	≥1 fill ≤12 months pror to initaiton of therapy
Antihypertensive: Thiazide diuretic	NDC	hydrochlorothiazide	6151561	≥1 fill ≤12 months pror to initaiton of therapy
Antihypertensive: Thiazide diuretic	NDC	hydrochlorothiazide	6151562	≥1 fill ≤12 months pror to initaiton of therapy
Antihypertensive: Thiazide diuretic	NDC	hydrochlorothiazide	6151562	≥1 fill ≤12 months pror to initaiton of therapy
Antihypertensive: Thiazide diuretic	NDC	hydrochlorothiazide	6151562	≥1 fill ≤12 months pror to initaiton of therapy
Antihypertensive: Thiazide diuretic	NDC	hydrochlorothiazide	6151562	≥1 fill ≤12 months pror to initaiton of therapy
Antihypertensive: Thiazide diuretic	NDC	hydrochlorothiazide	6151562	≥1 fill ≤12 months pror to initaiton of therapy
Antihypertensive: Thiazide diuretic	NDC	hydrochlorothiazide	6151562	≥1 fill ≤12 months pror to initaiton of therapy
Antihypertensive: Thiazide diuretic	NDC	hydrochlorothiazide	6151562	≥1 fill ≤12 months pror to initaiton of therapy
Antihypertensive: Thiazide diuretic	NDC	spironolacton-hydrochlorothiaz	6151563	≥1 fill ≤12 months pror to initaiton of therapy
Antihypertensive: Thiazide diuretic	NDC	spironolacton-hydrochlorothiaz	6151563	≥1 fill ≤12 months pror to initaiton of therapy
Antihypertensive: Thiazide diuretic	NDC	spironolacton-hydrochlorothiaz	6151563	≥1 fill ≤12 months pror to initaiton of therapy
Antihypertensive: Thiazide diuretic	NDC	spironolacton-hydrochlorothiaz	6151563	≥1 fill ≤12 months pror to initaiton of therapy
Antihypertensive: Thiazide diuretic	NDC	spironolacton-hydrochlorothiaz	6151563	≥1 fill ≤12 months pror to initaiton of therapy
Antihypertensive: Thiazide diuretic	NDC	hydrochlorothiazide	6152511	≥1 fill ≤12 months pror to initaiton of therapy
Antihypertensive: Thiazide diuretic	NDC	hydrochlorothiazide	6152511	≥1 fill ≤12 months pror to initaiton of therapy
Antihypertensive: Thiazide diuretic	NDC	hydrochlorothiazide	6152511	≥1 fill ≤12 months pror to initaiton of therapy
Antihypertensive: Thiazide diuretic	NDC	hydrochlorothiazide	6152511	≥1 fill ≤12 months pror to initaiton of therapy
Antihypertensive: Thiazide diuretic	NDC	amiloride-hydrochlorothiazide	6153516	≥1 fill ≤12 months pror to initaiton of therapy
Antihypertensive: Thiazide diuretic	NDC	triamterene-hydrochlorothiazid	6414033	≥1 fill ≤12 months pror to initaiton of therapy
Antihypertensive: Thiazide diuretic	NDC	triamterene-hydrochlorothiazid	6414033	≥1 fill ≤12 months pror to initaiton of therapy
Antihypertensive: Thiazide diuretic	NDC	Hyazide	6470031	≥1 fill ≤12 months pror to initaiton of therapy
Antihypertensive: Thiazide diuretic	NDC	Hyazide	6470031	≥1 fill ≤12 months pror to initaiton of therapy
Antihypertensive: Thiazide diuretic	NDC	Hyazide	6470096	≥1 fill ≤12 months pror to initaiton of therapy
Antihypertensive: Thiazide diuretic	NDC	triamterene-hydrochlorothiazid	6591301	≥1 fill ≤12 months pror to initaiton of therapy
Antihypertensive: Thiazide diuretic	NDC	triamterene-hydrochlorothiazid	6591301	≥1 fill ≤12 months pror to initaiton of therapy
Antihypertensive: Thiazide diuretic	NDC	hydrochlorothiazide	6591302	≥1 fill ≤12 months pror to initaiton of therapy
Antihypertensive: Thiazide diuretic	NDC	hydrochlorothiazide	6591303	≥1 fill ≤12 months pror to initaiton of therapy
Antihypertensive: Thiazide diuretic	NDC	hydrochlorothiazide	6642015	≥1 fill ≤12 months pror to initaiton of therapy
Antihypertensive: Thiazide diuretic	NDC	hydrochlorothiazide	6642016	≥1 fill ≤12 months pror to initaiton of therapy
Antihypertensive: Thiazide diuretic	NDC	hydrochlorothiazide	6752083	≥1 fill ≤12 months pror to initaiton of therapy
Antihypertensive: Thiazide diuretic	NDC	hydrochlorothiazide	6752083	≥1 fill ≤12 months pror to initaiton of therapy
Antihypertensive: Thiazide diuretic	NDC	spironolacton-hydrochlorothiaz	6752293	≥1 fill ≤12 months pror to initaiton of therapy
Antihypertensive: Thiazide diuretic	NDC	hydrochlorothiazide	6770346	≥1 fill ≤12 months pror to initaiton of therapy
Antihypertensive: Thiazide diuretic	NDC	hydrochlorothiazide	6770346	≥1 fill ≤12 months pror to initaiton of therapy
Antihypertensive: Thiazide diuretic	NDC	hydrochlorothiazide	6770346	≥1 fill ≤12 months pror to initaiton of therapy
Antihypertensive: Thiazide diuretic	NDC	hydrochlorothiazide	6770346	≥1 fill ≤12 months pror to initaiton of therapy
Antihypertensive: Thiazide diuretic	NDC	hydrochlorothiazide	6770347	≥1 fill ≤12 months pror to initaiton of therapy
Antihypertensive: Thiazide diuretic	NDC	hydrochlorothiazide	6770347	≥1 fill ≤12 months pror to initaiton of therapy
Antihypertensive: Thiazide diuretic	NDC	hydrochlorothiazide	6770347	≥1 fill ≤12 months pror to initaiton of therapy
Antihypertensive: Thiazide diuretic	NDC	hydrochlorothiazide	6770347	≥1 fill ≤12 months pror to initaiton of therapy
Antihypertensive: Thiazide diuretic	NDC	spironolacton-hydrochlorothiaz	6770624	≥1 fill ≤12 months pror to initaiton of therapy
Antihypertensive: Thiazide diuretic	NDC	spironolacton-hydrochlorothiaz	6770624	≥1 fill ≤12 months pror to initaiton of therapy
Antihypertensive: Thiazide diuretic	NDC	spironolacton-hydrochlorothiaz	6770624	≥1 fill ≤12 months pror to initaiton of therapy
Antihypertensive: Thiazide diuretic	NDC	spironolacton-hydrochlorothiaz	6770624	≥1 fill ≤12 months pror to initaiton of therapy
Antihypertensive: Thiazide diuretic	NDC	spironolacton-hydrochlorothiaz	6770624	≥1 fill ≤12 months pror to initaiton of therapy
Antihypertensive: Thiazide diuretic	NDC	hydrochlorothiazide	6770764	≥1 fill ≤12 months pror to initaiton of therapy
Antihypertensive: Thiazide diuretic	NDC	hydrochlorothiazide	6770764	≥1 fill ≤12 months pror to initaiton of therapy
Antihypertensive: Thiazide diuretic	NDC	triamterene-hydrochlorothiazid	6771208	≥1 fill ≤12 months pror to initaiton of therapy
Antihypertensive: Thiazide diuretic	NDC	triamterene-hydrochlorothiazid	6771208	≥1 fill ≤12 months pror to initaiton of therapy
Antihypertensive: Thiazide diuretic	NDC	triamterene-hydrochlorothiazid	6771212	≥1 fill ≤12 months pror to initaiton of therapy
Antihypertensive: Thiazide diuretic	NDC	triamterene-hydrochlorothiazid	6771212	≥1 fill ≤12 months pror to initaiton of therapy
Antihypertensive: Thiazide diuretic	NDC	amiloride-hydrochlorothiazide	6771223	≥1 fill ≤12 months pror to initaiton of therapy
Antihypertensive: Thiazide diuretic	NDC	amiloride-hydrochlorothiazide	6771223	≥1 fill ≤12 months pror to initaiton of therapy
Antihypertensive: Thiazide diuretic	NDC	hydrochlorothiazide	6860049	≥1 fill ≤12 months pror to initaiton of therapy
Antihypertensive: Thiazide diuretic	NDC	hydrochlorothiazide	6860111	≥1 fill ≤12 months pror to initaiton of therapy
Antihypertensive: Thiazide diuretic	NDC	amiloride-hydrochlorothiazide	6860421	≥1 fill ≤12 months pror to initaiton of therapy
Antihypertensive: Thiazide diuretic	NDC	hydrochlorothiazide	6861256	≥1 fill ≤12 months pror to initaiton of therapy
Antihypertensive: Thiazide diuretic	NDC	hydrochlorothiazide	6861257	≥1 fill ≤12 months pror to initaiton of therapy
Antihypertensive: Thiazide diuretic	NDC	spironolacton-hydrochlorothiaz	6863887	≥1 fill ≤12 months pror to initaiton of therapy
Antihypertensive: Thiazide diuretic	NDC	hydrochlorothiazide	6980141	≥1 fill ≤12 months pror to initaiton of therapy
Antihypertensive: Thiazide diuretic	NDC	amiloride-hydrochlorothiazide	7191015	≥1 fill ≤12 months pror to initaiton of therapy
Antihypertensive: Thiazide diuretic	NDC	amiloride-hydrochlorothiazide	7191015	≥1 fill ≤12 months pror to initaiton of therapy
Antihypertensive: Thiazide diuretic	NDC	hydrochlorothiazide	7191410	≥1 fill ≤12 months pror to initaiton of therapy
Antihypertensive: Thiazide diuretic	NDC	hydrochlorothiazide	7191410	≥1 fill ≤12 months pror to initaiton of therapy
Antihypertensive: Thiazide diuretic	NDC	hydrochlorothiazide	7191411	≥1 fill ≤12 months pror to initaiton of therapy
Antihypertensive: Thiazide diuretic	NDC	hydrochlorothiazide	7191411	≥1 fill ≤12 months pror to initaiton of therapy
Antihypertensive: Thiazide diuretic	NDC	hydrochlorothiazide	7191411	≥1 fill ≤12 months pror to initaiton of therapy
Antihypertensive: Thiazide diuretic	NDC	hydrochlorothiazide	7191412	≥1 fill ≤12 months pror to initaiton of therapy
Antihypertensive: Thiazide diuretic	NDC	hydrochlorothiazide	7191412	≥1 fill ≤12 months pror to initaiton of therapy
Antihypertensive: Thiazide diuretic	NDC	hydrochlorothiazide	7191413	≥1 fill ≤12 months pror to initaiton of therapy
Antihypertensive: Thiazide diuretic	NDC	hydrochlorothiazide	7191413	≥1 fill ≤12 months pror to initaiton of therapy
Antihypertensive: Thiazide diuretic	NDC	spironolacton-hydrochlorothiaz	7191901	≥1 fill ≤12 months pror to initaiton of therapy
Antihypertensive: Thiazide diuretic	NDC	spironolacton-hydrochlorothiaz	7191901	≥1 fill ≤12 months pror to initaiton of therapy
Antihypertensive: Thiazide diuretic	NDC	triamterene-hydrochlorothiazid	7191967	≥1 fill ≤12 months pror to initaiton of therapy
Antihypertensive: Thiazide diuretic	NDC	triamterene-hydrochlorothiazid	7191967	≥1 fill ≤12 months pror to initaiton of therapy
Antihypertensive: Thiazide diuretic	NDC	triamterene-hydrochlorothiazid	7191999	≥1 fill ≤12 months pror to initaiton of therapy
Antihypertensive: Thiazide diuretic	NDC	triamterene-hydrochlorothiazid	7191999	≥1 fill ≤12 months pror to initaiton of therapy
Antihypertensive: Thiazide diuretic	NDC	hydrochlorothiazide	7231246	≥1 fill ≤12 months pror to initaiton of therapy
Antihypertensive: Thiazide diuretic	NDC	hydrochlorothiazide	7231247	≥1 fill ≤12 months pror to initaiton of therapy
Antihypertensive: Thiazide diuretic	NDC	hydrochlorothiazide	7250058	≥1 fill ≤12 months pror to initaiton of therapy
Antihypertensive: Thiazide diuretic	NDC	hydrochlorothiazide	7250058	≥1 fill ≤12 months pror to initaiton of therapy
Antihypertensive: Thiazide diuretic	NDC	hydrochlorothiazide	7250058	≥1 fill ≤12 months pror to initaiton of therapy
Antihypertensive: Thiazide diuretic	NDC	spironolacton-hydrochlorothiaz	7250129	≥1 fill ≤12 months pror to initaiton of therapy
Antihypertensive: Thiazide diuretic	NDC	spironolacton-hydrochlorothiaz	7250129	≥1 fill ≤12 months pror to initaiton of therapy
Antihypertensive: Thiazide diuretic	NDC	spironolacton-hydrochlorothiaz	7250129	≥1 fill ≤12 months pror to initaiton of therapy
Antihypertensive: Thiazide diuretic	NDC	spironolacton-hydrochlorothiaz	7250129	≥1 fill ≤12 months pror to initaiton of therapy
Antihypertensive: Thiazide diuretic	NDC	triamterene-hydrochlorothiazid	7250227	≥1 fill ≤12 months pror to initaiton of therapy
Antihypertensive: Thiazide diuretic	NDC	triamterene-hydrochlorothiazid	7250227	≥1 fill ≤12 months pror to initaiton of therapy
Antihypertensive: Thiazide diuretic	NDC	triamterene-hydrochlorothiazid	7250227	≥1 fill ≤12 months pror to initaiton of therapy
Antihypertensive: Thiazide diuretic	NDC	hydrochlorothiazide	7252093	≥1 fill ≤12 months pror to initaiton of therapy
Antihypertensive: Thiazide diuretic	NDC	hydrochlorothiazide	7252093	≥1 fill ≤12 months pror to initaiton of therapy
Antihypertensive: Thiazide diuretic	NDC	hydrochlorothiazide	7252093	≥1 fill ≤12 months pror to initaiton of therapy
Antihypertensive: Thiazide diuretic	NDC	hydrochlorothiazide	7252094	≥1 fill ≤12 months pror to initaiton of therapy
Antihypertensive: Thiazide diuretic	NDC	hydrochlorothiazide	7252094	≥1 fill ≤12 months pror to initaiton of therapy
Antihypertensive: Thiazide diuretic	NDC	hydrochlorothiazide	7252094	≥1 fill ≤12 months pror to initaiton of therapy
Antihypertensive: Thiazide diuretic	NDC	hydrochlorothiazide	7790556	≥1 fill ≤12 months pror to initaiton of therapy
Antihypertensive: Thiazide diuretic	NDC	hydrochlorothiazide	7790556	≥1 fill ≤12 months pror to initaiton of therapy
Antihypertensive: Thiazide diuretic	NDC	hydrochlorothiazide	7790557	≥1 fill ≤12 months pror to initaiton of therapy
Antihypertensive: Thiazide diuretic	NDC	hydrochlorothiazide	7790557	≥1 fill ≤12 months pror to initaiton of therapy
Antihypertensive: Thiazide diuretic	NDC	hydrochlorothiazide	7790557	≥1 fill ≤12 months pror to initaiton of therapy
Antihypertensive: Thiazide diuretic	NDC	hydrochlorothiazide	7790557	≥1 fill ≤12 months pror to initaiton of therapy
Antihypertensive: Thiazide diuretic	NDC	hydrochlorothiazide	7790558	≥1 fill ≤12 months pror to initaiton of therapy
Antihypertensive: Thiazide diuretic	NDC	hydrochlorothiazide	7790558	≥1 fill ≤12 months pror to initaiton of therapy
Antihypertensive: Thiazide diuretic	NDC	hydrochlorothiazide	7790563	≥1 fill ≤12 months pror to initaiton of therapy
Antihypertensive: Thiazide diuretic	NDC	hydrochlorothiazide	7790563	≥1 fill ≤12 months pror to initaiton of therapy
Antihypertensive: Thiazide diuretic	NDC	triamterene-hydrochlorothiazid	7811008	≥1 fill ≤12 months pror to initaiton of therapy
Antihypertensive: Thiazide diuretic	NDC	triamterene-hydrochlorothiazid	7811008	≥1 fill ≤12 months pror to initaiton of therapy
Antihypertensive: Thiazide diuretic	NDC	triamterene-hydrochlorothiazid	7811008	≥1 fill ≤12 months pror to initaiton of therapy
Antihypertensive: Thiazide diuretic	NDC	amiloride-hydrochlorothiazide	7811119	≥1 fill ≤12 months pror to initaiton of therapy
Antihypertensive: Thiazide diuretic	NDC	triamterene-hydrochlorothiazid	7811123	≥1 fill ≤12 months pror to initaiton of therapy
Antihypertensive: Thiazide diuretic	NDC	triamterene-hydrochlorothiazid	7811123	≥1 fill ≤12 months pror to initaiton of therapy
Antihypertensive: Thiazide diuretic	NDC	spironolacton-hydrochlorothiaz	7811149	≥1 fill ≤12 months pror to initaiton of therapy
Antihypertensive: Thiazide diuretic	NDC	spironolacton-hydrochlorothiaz	7811149	≥1 fill ≤12 months pror to initaiton of therapy
Antihypertensive: Thiazide diuretic	NDC	spironolacton-hydrochlorothiaz	7811149	≥1 fill ≤12 months pror to initaiton of therapy
Antihypertensive: Thiazide diuretic	NDC	spironolacton-hydrochlorothiaz	7811150	≥1 fill ≤12 months pror to initaiton of therapy
Antihypertensive: Thiazide diuretic	NDC	hydrochlorothiazide	7811480	≥1 fill ≤12 months pror to initaiton of therapy
Antihypertensive: Thiazide diuretic	NDC	hydrochlorothiazide	7811480	≥1 fill ≤12 months pror to initaiton of therapy
Antihypertensive: Thiazide diuretic	NDC	hydrochlorothiazide	7811480	≥1 fill ≤12 months pror to initaiton of therapy
Antihypertensive: Thiazide diuretic	NDC	hydrochlorothiazide	7811481	≥1 fill ≤12 months pror to initaiton of therapy
Antihypertensive: Thiazide diuretic	NDC	hydrochlorothiazide	7811481	≥1 fill ≤12 months pror to initaiton of therapy
Antihypertensive: Thiazide diuretic	NDC	hydrochlorothiazide	7811481	≥1 fill ≤12 months pror to initaiton of therapy
Antihypertensive: Thiazide diuretic	NDC	hydrochlorothiazide	7811481	≥1 fill ≤12 months pror to initaiton of therapy
Antihypertensive: Thiazide diuretic	NDC	hydrochlorothiazide	7811735	≥1 fill ≤12 months pror to initaiton of therapy
Antihypertensive: Thiazide diuretic	NDC	hydrochlorothiazide	7811735	≥1 fill ≤12 months pror to initaiton of therapy
Antihypertensive: Thiazide diuretic	NDC	triamterene-hydrochlorothiazid	7812056	≥1 fill ≤12 months pror to initaiton of therapy
Antihypertensive: Thiazide diuretic	NDC	triamterene-hydrochlorothiazid	7812056	≥1 fill ≤12 months pror to initaiton of therapy
Antihypertensive: Thiazide diuretic	NDC	triamterene-hydrochlorothiazid	7812074	≥1 fill ≤12 months pror to initaiton of therapy
Antihypertensive: Thiazide diuretic	NDC	triamterene-hydrochlorothiazid	7812074	≥1 fill ≤12 months pror to initaiton of therapy
Antihypertensive: Thiazide diuretic	NDC	triamterene-hydrochlorothiazid	7812540	≥1 fill ≤12 months pror to initaiton of therapy
Antihypertensive: Thiazide diuretic	NDC	triamterene-hydrochlorothiazid	7812540	≥1 fill ≤12 months pror to initaiton of therapy
Antihypertensive: Thiazide diuretic	NDC	triamterene-hydrochlorothiazid	7812540	≥1 fill ≤12 months pror to initaiton of therapy
Antihypertensive: Thiazide diuretic	NDC	triamterene-hydrochlorothiazid	7812715	≥1 fill ≤12 months pror to initaiton of therapy
Antihypertensive: Thiazide diuretic	NDC	triamterene-hydrochlorothiazid	7812715	≥1 fill ≤12 months pror to initaiton of therapy
Antihypertensive: Thiazide diuretic	NDC	triamterene-hydrochlorothiazid	7812715	≥1 fill ≤12 months pror to initaiton of therapy
Antihypertensive: Thiazide diuretic	NDC	triamterene-hydrochlorothiazid	7815067	≥1 fill ≤12 months pror to initaiton of therapy
Antihypertensive: Thiazide diuretic	NDC	triamterene-hydrochlorothiazid	7815067	≥1 fill ≤12 months pror to initaiton of therapy
Antihypertensive: Thiazide diuretic	NDC	triamterene-hydrochlorothiazid	7815068	≥1 fill ≤12 months pror to initaiton of therapy
Antihypertensive: Thiazide diuretic	NDC	triamterene-hydrochlorothiazid	7815068	≥1 fill ≤12 months pror to initaiton of therapy
Antihypertensive: Thiazide diuretic	NDC	amlodipine-valsartan-hcthiazid	7815756	≥1 fill ≤12 months pror to initaiton of therapy
Antihypertensive: Thiazide diuretic	NDC	amlodipine-valsartan-hcthiazid	7815760	≥1 fill ≤12 months pror to initaiton of therapy
Antihypertensive: Thiazide diuretic	NDC	amlodipine-valsartan-hcthiazid	7815771	≥1 fill ≤12 months pror to initaiton of therapy
Antihypertensive: Thiazide diuretic	NDC	amlodipine-valsartan-hcthiazid	7815787	≥1 fill ≤12 months pror to initaiton of therapy
Antihypertensive: Thiazide diuretic	NDC	amlodipine-valsartan-hcthiazid	7815794	≥1 fill ≤12 months pror to initaiton of therapy
Antihypertensive: Thiazide diuretic	NDC	hydrochlorothiazide	7816751	≥1 fill ≤12 months pror to initaiton of therapy
Antihypertensive: Thiazide diuretic	NDC	hydrochlorothiazide	8143720	≥1 fill ≤12 months pror to initaiton of therapy
Antihypertensive: Thiazide diuretic	NDC	hydrochlorothiazide	8143720	≥1 fill ≤12 months pror to initaiton of therapy
Antihypertensive: Thiazide diuretic	NDC	hydrochlorothiazide	8143725	≥1 fill ≤12 months pror to initaiton of therapy
Antihypertensive: Thiazide diuretic	NDC	hydrochlorothiazide	8143725	≥1 fill ≤12 months pror to initaiton of therapy
Antihypertensive: Thiazide diuretic	NDC	hydrochlorothiazide	8143725	≥1 fill ≤12 months pror to initaiton of therapy
Antihypertensive: Thiazide diuretic	NDC	hydrochlorothiazide	8143726	≥1 fill ≤12 months pror to initaiton of therapy
Antihypertensive: Thiazide diuretic	NDC	hydrochlorothiazide	8143726	≥1 fill ≤12 months pror to initaiton of therapy
Antihypertensive: Thiazide diuretic	NDC	spironolacton-hydrochlorothiaz	8147122	≥1 fill ≤12 months pror to initaiton of therapy
Antihypertensive: Thiazide diuretic	NDC	spironolacton-hydrochlorothiaz	8147122	≥1 fill ≤12 months pror to initaiton of therapy
Antihypertensive: Thiazide diuretic	NDC	spironolacton-hydrochlorothiaz	8147122	≥1 fill ≤12 months pror to initaiton of therapy
Antihypertensive: Thiazide diuretic	NDC	triamterene-hydrochlorothiazid	8148010	≥1 fill ≤12 months pror to initaiton of therapy
Antihypertensive: Thiazide diuretic	NDC	triamterene-hydrochlorothiazid	8148011	≥1 fill ≤12 months pror to initaiton of therapy
Antihypertensive: Thiazide diuretic	NDC	hydrochlorothiazide	8220545	≥1 fill ≤12 months pror to initaiton of therapy
Antihypertensive: Thiazide diuretic	NDC	hydrochlorothiazide	8220545	≥1 fill ≤12 months pror to initaiton of therapy
Antihypertensive: Thiazide diuretic	NDC	hydrochlorothiazide	8220550	≥1 fill ≤12 months pror to initaiton of therapy
Antihypertensive: Thiazide diuretic	NDC	hydrochlorothiazide	8220550	≥1 fill ≤12 months pror to initaiton of therapy
Antihypertensive: Thiazide diuretic	NDC	hydrochlorothiazide	8320379	≥1 fill ≤12 months pror to initaiton of therapy
Antihypertensive: Thiazide diuretic	NDC	hydrochlorothiazide	8320380	≥1 fill ≤12 months pror to initaiton of therapy
Antihypertensive: Thiazide diuretic	NDC	hydrochlorothiazide	8328641	≥1 fill ≤12 months pror to initaiton of therapy
Antihypertensive: Thiazide diuretic	NDC	hydrochlorothiazide	8328641	≥1 fill ≤12 months pror to initaiton of therapy
Antihypertensive: Thiazide diuretic	NDC	hydrochlorothiazide	8351211	≥1 fill ≤12 months pror to initaiton of therapy
Antihypertensive: Thiazide diuretic	NDC	hydrochlorothiazide	8351212	≥1 fill ≤12 months pror to initaiton of therapy
Antihypertensive: Thiazide diuretic	NDC	hydrochlorothiazide	8395135	≥1 fill ≤12 months pror to initaiton of therapy
Antihypertensive: Thiazide diuretic	NDC	hydrochlorothiazide	8395135	≥1 fill ≤12 months pror to initaiton of therapy
Antihypertensive: Thiazide diuretic	NDC	hydrochlorothiazide	8395135	≥1 fill ≤12 months pror to initaiton of therapy
Antihypertensive: Thiazide diuretic	NDC	hydrochlorothiazide	8395136	≥1 fill ≤12 months pror to initaiton of therapy
Antihypertensive: Thiazide diuretic	NDC	hydrochlorothiazide	8395136	≥1 fill ≤12 months pror to initaiton of therapy
Antihypertensive: Thiazide diuretic	NDC	hydrochlorothiazide	8395136	≥1 fill ≤12 months pror to initaiton of therapy
Antihypertensive: Thiazide diuretic	NDC	hydrochlorothiazide	8396013	≥1 fill ≤12 months pror to initaiton of therapy
Antihypertensive: Thiazide diuretic	NDC	hydrochlorothiazide	8396013	≥1 fill ≤12 months pror to initaiton of therapy
Antihypertensive: Thiazide diuretic	NDC	hydrochlorothiazide	8396013	≥1 fill ≤12 months pror to initaiton of therapy
Antihypertensive: Thiazide diuretic	NDC	hydrochlorothiazide	8396013	≥1 fill ≤12 months pror to initaiton of therapy
Antihypertensive: Thiazide diuretic	NDC	hydrochlorothiazide	8396018	≥1 fill ≤12 months pror to initaiton of therapy
Antihypertensive: Thiazide diuretic	NDC	hydrochlorothiazide	8396018	≥1 fill ≤12 months pror to initaiton of therapy
Antihypertensive: Thiazide diuretic	NDC	hydrochlorothiazide	8396018	≥1 fill ≤12 months pror to initaiton of therapy
Antihypertensive: Thiazide diuretic	NDC	spironolacton-hydrochlorothiaz	8396322	≥1 fill ≤12 months pror to initaiton of therapy
Antihypertensive: Thiazide diuretic	NDC	spironolacton-hydrochlorothiaz	8396322	≥1 fill ≤12 months pror to initaiton of therapy
Antihypertensive: Thiazide diuretic	NDC	triamterene-hydrochlorothiazid	8396402	≥1 fill ≤12 months pror to initaiton of therapy
Antihypertensive: Thiazide diuretic	NDC	triamterene-hydrochlorothiazid	8396402	≥1 fill ≤12 months pror to initaiton of therapy
Antihypertensive: Thiazide diuretic	NDC	triamterene-hydrochlorothiazid	8397422	≥1 fill ≤12 months pror to initaiton of therapy
Antihypertensive: Thiazide diuretic	NDC	triamterene-hydrochlorothiazid	8397422	≥1 fill ≤12 months pror to initaiton of therapy
Antihypertensive: Thiazide diuretic	NDC	amiloride-hydrochlorothiazide	8397446	≥1 fill ≤12 months pror to initaiton of therapy
Antihypertensive: Thiazide diuretic	NDC	amiloride-hydrochlorothiazide	8397446	≥1 fill ≤12 months pror to initaiton of therapy
Antihypertensive: Thiazide diuretic	NDC	triamterene-hydrochlorothiazid	8397950	≥1 fill ≤12 months pror to initaiton of therapy
Antihypertensive: Thiazide diuretic	NDC	triamterene-hydrochlorothiazid	8398043	≥1 fill ≤12 months pror to initaiton of therapy
Antihypertensive: Thiazide diuretic	NDC	triamterene-hydrochlorothiazid	8398043	≥1 fill ≤12 months pror to initaiton of therapy
Antihypertensive: Thiazide diuretic	NDC	hydrochlorothiazide	8790111	≥1 fill ≤12 months pror to initaiton of therapy
Antihypertensive: Thiazide diuretic	NDC	hydrochlorothiazide	8790111	≥1 fill ≤12 months pror to initaiton of therapy
Antihypertensive: Thiazide diuretic	NDC	Hydro-D	8790111	≥1 fill ≤12 months pror to initaiton of therapy
Antihypertensive: Thiazide diuretic	NDC	hydrochlorothiazide	8790112	≥1 fill ≤12 months pror to initaiton of therapy
Antihypertensive: Thiazide diuretic	NDC	hydrochlorothiazide	8790112	≥1 fill ≤12 months pror to initaiton of therapy
Antihypertensive: Thiazide diuretic	NDC	Hydro-D	8790112	≥1 fill ≤12 months pror to initaiton of therapy
Antihypertensive: Thiazide diuretic	NDC	hydrochlorothiazide	8930262	≥1 fill ≤12 months pror to initaiton of therapy
Antihypertensive: Thiazide diuretic	NDC	hydrochlorothiazide	8930262	≥1 fill ≤12 months pror to initaiton of therapy
Antihypertensive: Thiazide diuretic	NDC	spironolacton-hydrochlorothiaz	9040344	≥1 fill ≤12 months pror to initaiton of therapy
Antihypertensive: Thiazide diuretic	NDC	spironolacton-hydrochlorothiaz	9040344	≥1 fill ≤12 months pror to initaiton of therapy
Antihypertensive: Thiazide diuretic	NDC	spironolacton-hydrochlorothiaz	9040344	≥1 fill ≤12 months pror to initaiton of therapy
Antihypertensive: Thiazide diuretic	NDC	spironolacton-hydrochlorothiaz	9040344	≥1 fill ≤12 months pror to initaiton of therapy
Antihypertensive: Thiazide diuretic	NDC	spironolacton-hydrochlorothiaz	9040344	≥1 fill ≤12 months pror to initaiton of therapy
Antihypertensive: Thiazide diuretic	NDC	triamterene-hydrochlorothiazid	9041935	≥1 fill ≤12 months pror to initaiton of therapy
Antihypertensive: Thiazide diuretic	NDC	triamterene-hydrochlorothiazid	9041935	≥1 fill ≤12 months pror to initaiton of therapy
Antihypertensive: Thiazide diuretic	NDC	triamterene-hydrochlorothiazid	9041935	≥1 fill ≤12 months pror to initaiton of therapy
Antihypertensive: Thiazide diuretic	NDC	triamterene-hydrochlorothiazid	9041936	≥1 fill ≤12 months pror to initaiton of therapy
Antihypertensive: Thiazide diuretic	NDC	triamterene-hydrochlorothiazid	9041936	≥1 fill ≤12 months pror to initaiton of therapy
Antihypertensive: Thiazide diuretic	NDC	triamterene-hydrochlorothiazid	9041965	≥1 fill ≤12 months pror to initaiton of therapy
Antihypertensive: Thiazide diuretic	NDC	triamterene-hydrochlorothiazid	9041965	≥1 fill ≤12 months pror to initaiton of therapy
Antihypertensive: Thiazide diuretic	NDC	triamterene-hydrochlorothiazid	9041965	≥1 fill ≤12 months pror to initaiton of therapy
Antihypertensive: Thiazide diuretic	NDC	triamterene-hydrochlorothiazid	9041965	≥1 fill ≤12 months pror to initaiton of therapy
Antihypertensive: Thiazide diuretic	NDC	triamterene-hydrochlorothiazid	9041965	≥1 fill ≤12 months pror to initaiton of therapy
Antihypertensive: Thiazide diuretic	NDC	triamterene-hydrochlorothiazid	9041965	≥1 fill ≤12 months pror to initaiton of therapy
Antihypertensive: Thiazide diuretic	NDC	hydrochlorothiazide	9042083	≥1 fill ≤12 months pror to initaiton of therapy
Antihypertensive: Thiazide diuretic	NDC	hydrochlorothiazide	9042083	≥1 fill ≤12 months pror to initaiton of therapy
Antihypertensive: Thiazide diuretic	NDC	hydrochlorothiazide	9042083	≥1 fill ≤12 months pror to initaiton of therapy
Antihypertensive: Thiazide diuretic	NDC	hydrochlorothiazide	9042083	≥1 fill ≤12 months pror to initaiton of therapy
Antihypertensive: Thiazide diuretic	NDC	hydrochlorothiazide	9042083	≥1 fill ≤12 months pror to initaiton of therapy
Antihypertensive: Thiazide diuretic	NDC	hydrochlorothiazide	9042089	≥1 fill ≤12 months pror to initaiton of therapy
Antihypertensive: Thiazide diuretic	NDC	hydrochlorothiazide	9042089	≥1 fill ≤12 months pror to initaiton of therapy
Antihypertensive: Thiazide diuretic	NDC	hydrochlorothiazide	9042089	≥1 fill ≤12 months pror to initaiton of therapy
Antihypertensive: Thiazide diuretic	NDC	hydrochlorothiazide	9042089	≥1 fill ≤12 months pror to initaiton of therapy
Antihypertensive: Thiazide diuretic	NDC	hydrochlorothiazide	9042089	≥1 fill ≤12 months pror to initaiton of therapy
Antihypertensive: Thiazide diuretic	NDC	amiloride-hydrochlorothiazide	9042113	≥1 fill ≤12 months pror to initaiton of therapy
Antihypertensive: Thiazide diuretic	NDC	amiloride-hydrochlorothiazide	9042113	≥1 fill ≤12 months pror to initaiton of therapy
Antihypertensive: Thiazide diuretic	NDC	amiloride-hydrochlorothiazide	9042113	≥1 fill ≤12 months pror to initaiton of therapy
Antihypertensive: Thiazide diuretic	NDC	amiloride-hydrochlorothiazide	9042114	≥1 fill ≤12 months pror to initaiton of therapy
Antihypertensive: Thiazide diuretic	NDC	amiloride-hydrochlorothiazide	9042114	≥1 fill ≤12 months pror to initaiton of therapy
Antihypertensive: Thiazide diuretic	NDC	hydrochlorothiazide	9042205	≥1 fill ≤12 months pror to initaiton of therapy
Antihypertensive: Thiazide diuretic	NDC	Hydro-T	9042205	≥1 fill ≤12 months pror to initaiton of therapy
Antihypertensive: Thiazide diuretic	NDC	hydrochlorothiazide	9042205	≥1 fill ≤12 months pror to initaiton of therapy
Antihypertensive: Thiazide diuretic	NDC	hydrochlorothiazide	9042478	≥1 fill ≤12 months pror to initaiton of therapy
Antihypertensive: Thiazide diuretic	NDC	hydrochlorothiazide	9042478	≥1 fill ≤12 months pror to initaiton of therapy
Antihypertensive: Thiazide diuretic	NDC	hydrochlorothiazide	9042478	≥1 fill ≤12 months pror to initaiton of therapy
Antihypertensive: Thiazide diuretic	NDC	hydrochlorothiazide	9042478	≥1 fill ≤12 months pror to initaiton of therapy
Antihypertensive: Thiazide diuretic	NDC	triamterene-hydrochlorothiazid	9045016	≥1 fill ≤12 months pror to initaiton of therapy
Antihypertensive: Thiazide diuretic	NDC	hydrochlorothiazide	9045967	≥1 fill ≤12 months pror to initaiton of therapy
Antihypertensive: Thiazide diuretic	NDC	triamterene-hydrochlorothiazid	9047873	≥1 fill ≤12 months pror to initaiton of therapy
Antihypertensive: Thiazide diuretic	NDC	triamterene-hydrochlorothiazid	9047873	≥1 fill ≤12 months pror to initaiton of therapy
Antihypertensive: Thiazide diuretic	NDC	Decozide	9251034	≥1 fill ≤12 months pror to initaiton of therapy
Antihypertensive: Thiazide diuretic	NDC	J-Zide	9251040	≥1 fill ≤12 months pror to initaiton of therapy
Antihypertensive: Thiazide diuretic	NDC	J-Zide	9251040	≥1 fill ≤12 months pror to initaiton of therapy
Antihypertensive: Thiazide diuretic	NDC	hydrochlorothiazide	9485197	≥1 fill ≤12 months pror to initaiton of therapy
Antihypertensive: Thiazide diuretic	NDC	hydrochlorothiazide	9485437	≥1 fill ≤12 months pror to initaiton of therapy
Antihypertensive: Thiazide diuretic	NDC	hydrochlorothiazide	9485437	≥1 fill ≤12 months pror to initaiton of therapy
Antihypertensive: Thiazide diuretic	NDC	hydrochlorothiazide	9485439	≥1 fill ≤12 months pror to initaiton of therapy
Antihypertensive: Thiazide diuretic	NDC	hydrochlorothiazide	9485439	≥1 fill ≤12 months pror to initaiton of therapy
Antihypertensive: Thiazide diuretic	NDC	hydrochlorothiazide	9485439	≥1 fill ≤12 months pror to initaiton of therapy
Antihypertensive: Thiazide diuretic	NDC	hydrochlorothiazide	101350134	≥1 fill ≤12 months pror to initaiton of therapy
Antihypertensive: Thiazide diuretic	NDC	hydrochlorothiazide	101350135	≥1 fill ≤12 months pror to initaiton of therapy
Antihypertensive: Thiazide diuretic	NDC	triamterene-hydrochlorothiazid	101350581	≥1 fill ≤12 months pror to initaiton of therapy
Antihypertensive: Thiazide diuretic	NDC	triamterene-hydrochlorothiazid	101350581	≥1 fill ≤12 months pror to initaiton of therapy
Antihypertensive: Thiazide diuretic	NDC	hydrochlorothiazide	105440047	≥1 fill ≤12 months pror to initaiton of therapy
Antihypertensive: Thiazide diuretic	NDC	hydrochlorothiazide	105440136	≥1 fill ≤12 months pror to initaiton of therapy
Antihypertensive: Thiazide diuretic	NDC	hydrochlorothiazide	105440136	≥1 fill ≤12 months pror to initaiton of therapy
Antihypertensive: Thiazide diuretic	NDC	triamterene-hydrochlorothiazid	105440291	≥1 fill ≤12 months pror to initaiton of therapy
Antihypertensive: Thiazide diuretic	NDC	hydrochlorothiazide	107540153	≥1 fill ≤12 months pror to initaiton of therapy
Antihypertensive: Thiazide diuretic	NDC	hydrochlorothiazide	107540948	≥1 fill ≤12 months pror to initaiton of therapy
Antihypertensive: Thiazide diuretic	NDC	hydrochlorothiazide	107540948	≥1 fill ≤12 months pror to initaiton of therapy
Antihypertensive: Thiazide diuretic	NDC	hydrochlorothiazide	107540948	≥1 fill ≤12 months pror to initaiton of therapy
Antihypertensive: Thiazide diuretic	NDC	hydrochlorothiazide	107540949	≥1 fill ≤12 months pror to initaiton of therapy
Antihypertensive: Thiazide diuretic	NDC	hydrochlorothiazide	107540950	≥1 fill ≤12 months pror to initaiton of therapy
Antihypertensive: Thiazide diuretic	NDC	hydrochlorothiazide	108760002	≥1 fill ≤12 months pror to initaiton of therapy
Antihypertensive: Thiazide diuretic	NDC	hydrochlorothiazide	108760002	≥1 fill ≤12 months pror to initaiton of therapy
Antihypertensive: Thiazide diuretic	NDC	hydrochlorothiazide	108760225	≥1 fill ≤12 months pror to initaiton of therapy
Antihypertensive: Thiazide diuretic	NDC	hydrochlorothiazide	109160080	≥1 fill ≤12 months pror to initaiton of therapy
Antihypertensive: Thiazide diuretic	NDC	hydrochlorothiazide	109160080	≥1 fill ≤12 months pror to initaiton of therapy
Antihypertensive: Thiazide diuretic	NDC	hydrochlorothiazide	109160080	≥1 fill ≤12 months pror to initaiton of therapy
Antihypertensive: Thiazide diuretic	NDC	hydrochlorothiazide	109160082	≥1 fill ≤12 months pror to initaiton of therapy
Antihypertensive: Thiazide diuretic	NDC	hydrochlorothiazide	109160082	≥1 fill ≤12 months pror to initaiton of therapy
Antihypertensive: Thiazide diuretic	NDC	hydrochlorothiazide	109160082	≥1 fill ≤12 months pror to initaiton of therapy
Antihypertensive: Thiazide diuretic	NDC	hydrochlorothiazide	112891495	≥1 fill ≤12 months pror to initaiton of therapy
Antihypertensive: Thiazide diuretic	NDC	hydrochlorothiazide	112891500	≥1 fill ≤12 months pror to initaiton of therapy
Antihypertensive: Thiazide diuretic	NDC	hydrochlorothiazide	112891505	≥1 fill ≤12 months pror to initaiton of therapy
Antihypertensive: Thiazide diuretic	NDC	Loqua-50	117350008	≥1 fill ≤12 months pror to initaiton of therapy
Antihypertensive: Thiazide diuretic	NDC	Loqua-50	117350008	≥1 fill ≤12 months pror to initaiton of therapy
Antihypertensive: Thiazide diuretic	NDC	Loqua-25	117350019	≥1 fill ≤12 months pror to initaiton of therapy
Antihypertensive: Thiazide diuretic	NDC	Loqua-25	117350019	≥1 fill ≤12 months pror to initaiton of therapy
Antihypertensive: Thiazide diuretic	NDC	Spirochlor	118450141	≥1 fill ≤12 months pror to initaiton of therapy
Antihypertensive: Thiazide diuretic	NDC	Spirochlor	118450141	≥1 fill ≤12 months pror to initaiton of therapy
Antihypertensive: Thiazide diuretic	NDC	triamterene-hydrochlorothiazid	118450284	≥1 fill ≤12 months pror to initaiton of therapy
Antihypertensive: Thiazide diuretic	NDC	triamterene-hydrochlorothiazid	118450284	≥1 fill ≤12 months pror to initaiton of therapy
Antihypertensive: Thiazide diuretic	NDC	amiloride-hydrochlorothiazide	118450462	≥1 fill ≤12 months pror to initaiton of therapy
Antihypertensive: Thiazide diuretic	NDC	amiloride-hydrochlorothiazide	118450462	≥1 fill ≤12 months pror to initaiton of therapy
Antihypertensive: Thiazide diuretic	NDC	hydrochlorothiazide	120710004	≥1 fill ≤12 months pror to initaiton of therapy
Antihypertensive: Thiazide diuretic	NDC	hydrochlorothiazide	120710031	≥1 fill ≤12 months pror to initaiton of therapy
Antihypertensive: Thiazide diuretic	NDC	Diurazide	120780345	≥1 fill ≤12 months pror to initaiton of therapy
Antihypertensive: Thiazide diuretic	NDC	hydrochlorothiazide	122800080	≥1 fill ≤12 months pror to initaiton of therapy
Antihypertensive: Thiazide diuretic	NDC	hydrochlorothiazide	122800208	≥1 fill ≤12 months pror to initaiton of therapy
Antihypertensive: Thiazide diuretic	NDC	Kenazide H-50	125350084	≥1 fill ≤12 months pror to initaiton of therapy
Antihypertensive: Thiazide diuretic	NDC	Kenazide H-50	125350084	≥1 fill ≤12 months pror to initaiton of therapy
Antihypertensive: Thiazide diuretic	NDC	Kenazide E	125350085	≥1 fill ≤12 months pror to initaiton of therapy
Antihypertensive: Thiazide diuretic	NDC	Kenazide E	125350085	≥1 fill ≤12 months pror to initaiton of therapy
Antihypertensive: Thiazide diuretic	NDC	Kenazide H-25	125350174	≥1 fill ≤12 months pror to initaiton of therapy
Antihypertensive: Thiazide diuretic	NDC	Kenazide H-25	125350174	≥1 fill ≤12 months pror to initaiton of therapy
Antihypertensive: Thiazide diuretic	NDC	hydrochlorothiazide	126340117	≥1 fill ≤12 months pror to initaiton of therapy
Antihypertensive: Thiazide diuretic	NDC	hydrochlorothiazide	126340117	≥1 fill ≤12 months pror to initaiton of therapy
Antihypertensive: Thiazide diuretic	NDC	hydrochlorothiazide	126340117	≥1 fill ≤12 months pror to initaiton of therapy
Antihypertensive: Thiazide diuretic	NDC	hydrochlorothiazide	126340117	≥1 fill ≤12 months pror to initaiton of therapy
Antihypertensive: Thiazide diuretic	NDC	M-Zide	128300220	≥1 fill ≤12 months pror to initaiton of therapy
Antihypertensive: Thiazide diuretic	NDC	M-Zide	128300225	≥1 fill ≤12 months pror to initaiton of therapy
Antihypertensive: Thiazide diuretic	NDC	amlodipine-valsartan-hcthiazid	136680325	≥1 fill ≤12 months pror to initaiton of therapy
Antihypertensive: Thiazide diuretic	NDC	amlodipine-valsartan-hcthiazid	136680326	≥1 fill ≤12 months pror to initaiton of therapy
Antihypertensive: Thiazide diuretic	NDC	amlodipine-valsartan-hcthiazid	136680327	≥1 fill ≤12 months pror to initaiton of therapy
Antihypertensive: Thiazide diuretic	NDC	amlodipine-valsartan-hcthiazid	136680328	≥1 fill ≤12 months pror to initaiton of therapy
Antihypertensive: Thiazide diuretic	NDC	amlodipine-valsartan-hcthiazid	136680329	≥1 fill ≤12 months pror to initaiton of therapy
Antihypertensive: Thiazide diuretic	NDC	olmesartan-amlodipin-hcthiazid	136680382	≥1 fill ≤12 months pror to initaiton of therapy
Antihypertensive: Thiazide diuretic	NDC	olmesartan-amlodipin-hcthiazid	136680382	≥1 fill ≤12 months pror to initaiton of therapy
Antihypertensive: Thiazide diuretic	NDC	olmesartan-amlodipin-hcthiazid	136680385	≥1 fill ≤12 months pror to initaiton of therapy
Antihypertensive: Thiazide diuretic	NDC	olmesartan-amlodipin-hcthiazid	136680385	≥1 fill ≤12 months pror to initaiton of therapy
Antihypertensive: Thiazide diuretic	NDC	olmesartan-amlodipin-hcthiazid	136680386	≥1 fill ≤12 months pror to initaiton of therapy
Antihypertensive: Thiazide diuretic	NDC	olmesartan-amlodipin-hcthiazid	136680386	≥1 fill ≤12 months pror to initaiton of therapy
Antihypertensive: Thiazide diuretic	NDC	olmesartan-amlodipin-hcthiazid	136680397	≥1 fill ≤12 months pror to initaiton of therapy
Antihypertensive: Thiazide diuretic	NDC	olmesartan-amlodipin-hcthiazid	136680397	≥1 fill ≤12 months pror to initaiton of therapy
Antihypertensive: Thiazide diuretic	NDC	hydrochlorothiazide	165900293	≥1 fill ≤12 months pror to initaiton of therapy
Antihypertensive: Thiazide diuretic	NDC	hydrochlorothiazide	165900293	≥1 fill ≤12 months pror to initaiton of therapy
Antihypertensive: Thiazide diuretic	NDC	hydrochlorothiazide	165900293	≥1 fill ≤12 months pror to initaiton of therapy
Antihypertensive: Thiazide diuretic	NDC	hydrochlorothiazide	165900294	≥1 fill ≤12 months pror to initaiton of therapy
Antihypertensive: Thiazide diuretic	NDC	hydrochlorothiazide	165900580	≥1 fill ≤12 months pror to initaiton of therapy
Antihypertensive: Thiazide diuretic	NDC	hydrochlorothiazide	165900580	≥1 fill ≤12 months pror to initaiton of therapy
Antihypertensive: Thiazide diuretic	NDC	hydrochlorothiazide	167140383	≥1 fill ≤12 months pror to initaiton of therapy
Antihypertensive: Thiazide diuretic	NDC	hydrochlorothiazide	167140383	≥1 fill ≤12 months pror to initaiton of therapy
Antihypertensive: Thiazide diuretic	NDC	hydrochlorothiazide	167290182	≥1 fill ≤12 months pror to initaiton of therapy
Antihypertensive: Thiazide diuretic	NDC	hydrochlorothiazide	167290182	≥1 fill ≤12 months pror to initaiton of therapy
Antihypertensive: Thiazide diuretic	NDC	hydrochlorothiazide	167290183	≥1 fill ≤12 months pror to initaiton of therapy
Antihypertensive: Thiazide diuretic	NDC	hydrochlorothiazide	167290183	≥1 fill ≤12 months pror to initaiton of therapy
Antihypertensive: Thiazide diuretic	NDC	hydrochlorothiazide	167290184	≥1 fill ≤12 months pror to initaiton of therapy
Antihypertensive: Thiazide diuretic	NDC	hydrochlorothiazide	167290184	≥1 fill ≤12 months pror to initaiton of therapy
Antihypertensive: Thiazide diuretic	NDC	hydrochlorothiazide	170224753	≥1 fill ≤12 months pror to initaiton of therapy
Antihypertensive: Thiazide diuretic	NDC	hydrochlorothiazide	170224753	≥1 fill ≤12 months pror to initaiton of therapy
Antihypertensive: Thiazide diuretic	NDC	hydrochlorothiazide	170224774	≥1 fill ≤12 months pror to initaiton of therapy
Antihypertensive: Thiazide diuretic	NDC	hydrochlorothiazide	170224774	≥1 fill ≤12 months pror to initaiton of therapy
Antihypertensive: Thiazide diuretic	NDC	hydrochlorothiazide	170224776	≥1 fill ≤12 months pror to initaiton of therapy
Antihypertensive: Thiazide diuretic	NDC	hydrochlorothiazide	170224779	≥1 fill ≤12 months pror to initaiton of therapy
Antihypertensive: Thiazide diuretic	NDC	spironolacton-hydrochlorothiaz	170228192	≥1 fill ≤12 months pror to initaiton of therapy
Antihypertensive: Thiazide diuretic	NDC	spironolacton-hydrochlorothiaz	170228192	≥1 fill ≤12 months pror to initaiton of therapy
Antihypertensive: Thiazide diuretic	NDC	hydrochlorothiazide	171910379	≥1 fill ≤12 months pror to initaiton of therapy
Antihypertensive: Thiazide diuretic	NDC	hydrochlorothiazide	171910380	≥1 fill ≤12 months pror to initaiton of therapy
Antihypertensive: Thiazide diuretic	NDC	spironolacton-hydrochlorothiaz	171910381	≥1 fill ≤12 months pror to initaiton of therapy
Antihypertensive: Thiazide diuretic	NDC	hydrochlorothiazide	172240510	≥1 fill ≤12 months pror to initaiton of therapy
Antihypertensive: Thiazide diuretic	NDC	hydrochlorothiazide	172240511	≥1 fill ≤12 months pror to initaiton of therapy
Antihypertensive: Thiazide diuretic	NDC	hydrochlorothiazide	172360153	≥1 fill ≤12 months pror to initaiton of therapy
Antihypertensive: Thiazide diuretic	NDC	hydrochlorothiazide	172360153	≥1 fill ≤12 months pror to initaiton of therapy
Antihypertensive: Thiazide diuretic	NDC	hydrochlorothiazide	172360168	≥1 fill ≤12 months pror to initaiton of therapy
Antihypertensive: Thiazide diuretic	NDC	hydrochlorothiazide	172360168	≥1 fill ≤12 months pror to initaiton of therapy
Antihypertensive: Thiazide diuretic	NDC	hydrochlorothiazide	172360169	≥1 fill ≤12 months pror to initaiton of therapy
Antihypertensive: Thiazide diuretic	NDC	hydrochlorothiazide	172360169	≥1 fill ≤12 months pror to initaiton of therapy
Antihypertensive: Thiazide diuretic	NDC	hydrochlorothiazide	172360169	≥1 fill ≤12 months pror to initaiton of therapy
Antihypertensive: Thiazide diuretic	NDC	hydrochlorothiazide	172360170	≥1 fill ≤12 months pror to initaiton of therapy
Antihypertensive: Thiazide diuretic	NDC	hydrochlorothiazide	172360170	≥1 fill ≤12 months pror to initaiton of therapy
Antihypertensive: Thiazide diuretic	NDC	spironolacton-hydrochlorothiaz	172360243	≥1 fill ≤12 months pror to initaiton of therapy
Antihypertensive: Thiazide diuretic	NDC	spironolacton-hydrochlorothiaz	172360243	≥1 fill ≤12 months pror to initaiton of therapy
Antihypertensive: Thiazide diuretic	NDC	amiloride-hydrochlorothiazide	172360455	≥1 fill ≤12 months pror to initaiton of therapy
Antihypertensive: Thiazide diuretic	NDC	amiloride-hydrochlorothiazide	172360455	≥1 fill ≤12 months pror to initaiton of therapy
Antihypertensive: Thiazide diuretic	NDC	triamterene-hydrochlorothiazid	172360479	≥1 fill ≤12 months pror to initaiton of therapy
Antihypertensive: Thiazide diuretic	NDC	triamterene-hydrochlorothiazid	172360479	≥1 fill ≤12 months pror to initaiton of therapy
Antihypertensive: Thiazide diuretic	NDC	triamterene-hydrochlorothiazid	172360499	≥1 fill ≤12 months pror to initaiton of therapy
Antihypertensive: Thiazide diuretic	NDC	triamterene-hydrochlorothiazid	172360499	≥1 fill ≤12 months pror to initaiton of therapy
Antihypertensive: Thiazide diuretic	NDC	triamterene-hydrochlorothiazid	216950496	≥1 fill ≤12 months pror to initaiton of therapy
Antihypertensive: Thiazide diuretic	NDC	triamterene-hydrochlorothiazid	216950496	≥1 fill ≤12 months pror to initaiton of therapy
Antihypertensive: Thiazide diuretic	NDC	triamterene-hydrochlorothiazid	216950497	≥1 fill ≤12 months pror to initaiton of therapy
Antihypertensive: Thiazide diuretic	NDC	triamterene-hydrochlorothiazid	216950497	≥1 fill ≤12 months pror to initaiton of therapy
Antihypertensive: Thiazide diuretic	NDC	hydrochlorothiazide	216950537	≥1 fill ≤12 months pror to initaiton of therapy
Antihypertensive: Thiazide diuretic	NDC	hydrochlorothiazide	216950537	≥1 fill ≤12 months pror to initaiton of therapy
Antihypertensive: Thiazide diuretic	NDC	hydrochlorothiazide	216950537	≥1 fill ≤12 months pror to initaiton of therapy
Antihypertensive: Thiazide diuretic	NDC	hydrochlorothiazide	216950538	≥1 fill ≤12 months pror to initaiton of therapy
Antihypertensive: Thiazide diuretic	NDC	hydrochlorothiazide	216950538	≥1 fill ≤12 months pror to initaiton of therapy
Antihypertensive: Thiazide diuretic	NDC	hydrochlorothiazide	216950538	≥1 fill ≤12 months pror to initaiton of therapy
Antihypertensive: Thiazide diuretic	NDC	hydrochlorothiazide	216950538	≥1 fill ≤12 months pror to initaiton of therapy
Antihypertensive: Thiazide diuretic	NDC	hydrochlorothiazide	216950539	≥1 fill ≤12 months pror to initaiton of therapy
Antihypertensive: Thiazide diuretic	NDC	hydrochlorothiazide	216950539	≥1 fill ≤12 months pror to initaiton of therapy
Antihypertensive: Thiazide diuretic	NDC	hydrochlorothiazide	216950539	≥1 fill ≤12 months pror to initaiton of therapy
Antihypertensive: Thiazide diuretic	NDC	triamterene-hydrochlorothiazid	216950839	≥1 fill ≤12 months pror to initaiton of therapy
Antihypertensive: Thiazide diuretic	NDC	hydrochlorothiazide	231550008	≥1 fill ≤12 months pror to initaiton of therapy
Antihypertensive: Thiazide diuretic	NDC	hydrochlorothiazide	231550008	≥1 fill ≤12 months pror to initaiton of therapy
Antihypertensive: Thiazide diuretic	NDC	hydrochlorothiazide	231550008	≥1 fill ≤12 months pror to initaiton of therapy
Antihypertensive: Thiazide diuretic	NDC	hydrochlorothiazide	231550009	≥1 fill ≤12 months pror to initaiton of therapy
Antihypertensive: Thiazide diuretic	NDC	hydrochlorothiazide	231550009	≥1 fill ≤12 months pror to initaiton of therapy
Antihypertensive: Thiazide diuretic	NDC	hydrochlorothiazide	231550045	≥1 fill ≤12 months pror to initaiton of therapy
Antihypertensive: Thiazide diuretic	NDC	hydrochlorothiazide	231550045	≥1 fill ≤12 months pror to initaiton of therapy
Antihypertensive: Thiazide diuretic	NDC	hydrochlorothiazide	231550046	≥1 fill ≤12 months pror to initaiton of therapy
Antihypertensive: Thiazide diuretic	NDC	hydrochlorothiazide	231550046	≥1 fill ≤12 months pror to initaiton of therapy
Antihypertensive: Thiazide diuretic	NDC	hydrochlorothiazide	231550047	≥1 fill ≤12 months pror to initaiton of therapy
Antihypertensive: Thiazide diuretic	NDC	hydrochlorothiazide	231550047	≥1 fill ≤12 months pror to initaiton of therapy
Antihypertensive: Thiazide diuretic	NDC	hydrochlorothiazide	231550137	≥1 fill ≤12 months pror to initaiton of therapy
Antihypertensive: Thiazide diuretic	NDC	hydrochlorothiazide	231550138	≥1 fill ≤12 months pror to initaiton of therapy
Antihypertensive: Thiazide diuretic	NDC	hydrochlorothiazide	231550138	≥1 fill ≤12 months pror to initaiton of therapy
Antihypertensive: Thiazide diuretic	NDC	hydrochlorothiazide	231550139	≥1 fill ≤12 months pror to initaiton of therapy
Antihypertensive: Thiazide diuretic	NDC	hydrochlorothiazide	231550139	≥1 fill ≤12 months pror to initaiton of therapy
Antihypertensive: Thiazide diuretic	NDC	hydrochlorothiazide	231550140	≥1 fill ≤12 months pror to initaiton of therapy
Antihypertensive: Thiazide diuretic	NDC	hydrochlorothiazide	234905682	≥1 fill ≤12 months pror to initaiton of therapy
Antihypertensive: Thiazide diuretic	NDC	hydrochlorothiazide	234905682	≥1 fill ≤12 months pror to initaiton of therapy
Antihypertensive: Thiazide diuretic	NDC	hydrochlorothiazide	234905682	≥1 fill ≤12 months pror to initaiton of therapy
Antihypertensive: Thiazide diuretic	NDC	hydrochlorothiazide	234905682	≥1 fill ≤12 months pror to initaiton of therapy
Antihypertensive: Thiazide diuretic	NDC	hydrochlorothiazide	234905682	≥1 fill ≤12 months pror to initaiton of therapy
Antihypertensive: Thiazide diuretic	NDC	hydrochlorothiazide	234905683	≥1 fill ≤12 months pror to initaiton of therapy
Antihypertensive: Thiazide diuretic	NDC	hydrochlorothiazide	234905683	≥1 fill ≤12 months pror to initaiton of therapy
Antihypertensive: Thiazide diuretic	NDC	spironolacton-hydrochlorothiaz	234906300	≥1 fill ≤12 months pror to initaiton of therapy
Antihypertensive: Thiazide diuretic	NDC	spironolacton-hydrochlorothiaz	234906300	≥1 fill ≤12 months pror to initaiton of therapy
Antihypertensive: Thiazide diuretic	NDC	triamterene-hydrochlorothiazid	234906427	≥1 fill ≤12 months pror to initaiton of therapy
Antihypertensive: Thiazide diuretic	NDC	triamterene-hydrochlorothiazid	234906427	≥1 fill ≤12 months pror to initaiton of therapy
Antihypertensive: Thiazide diuretic	NDC	triamterene-hydrochlorothiazid	234906428	≥1 fill ≤12 months pror to initaiton of therapy
Antihypertensive: Thiazide diuretic	NDC	triamterene-hydrochlorothiazid	234906430	≥1 fill ≤12 months pror to initaiton of therapy
Antihypertensive: Thiazide diuretic	NDC	triamterene-hydrochlorothiazid	234906430	≥1 fill ≤12 months pror to initaiton of therapy
Antihypertensive: Thiazide diuretic	NDC	hydrochlorothiazide	234907037	≥1 fill ≤12 months pror to initaiton of therapy
Antihypertensive: Thiazide diuretic	NDC	hydrochlorothiazide	234907038	≥1 fill ≤12 months pror to initaiton of therapy
Antihypertensive: Thiazide diuretic	NDC	hydrochlorothiazide	236290135	≥1 fill ≤12 months pror to initaiton of therapy
Antihypertensive: Thiazide diuretic	NDC	hydrochlorothiazide	242080145	≥1 fill ≤12 months pror to initaiton of therapy
Antihypertensive: Thiazide diuretic	NDC	hydrochlorothiazide	242080145	≥1 fill ≤12 months pror to initaiton of therapy
Antihypertensive: Thiazide diuretic	NDC	hydrochlorothiazide	242080145	≥1 fill ≤12 months pror to initaiton of therapy
Antihypertensive: Thiazide diuretic	NDC	hydrochlorothiazide	242080150	≥1 fill ≤12 months pror to initaiton of therapy
Antihypertensive: Thiazide diuretic	NDC	hydrochlorothiazide	242080150	≥1 fill ≤12 months pror to initaiton of therapy
Antihypertensive: Thiazide diuretic	NDC	hydrochlorothiazide	242080150	≥1 fill ≤12 months pror to initaiton of therapy
Antihypertensive: Thiazide diuretic	NDC	hydrochlorothiazide	293000128	≥1 fill ≤12 months pror to initaiton of therapy
Antihypertensive: Thiazide diuretic	NDC	hydrochlorothiazide	293000128	≥1 fill ≤12 months pror to initaiton of therapy
Antihypertensive: Thiazide diuretic	NDC	hydrochlorothiazide	293000129	≥1 fill ≤12 months pror to initaiton of therapy
Antihypertensive: Thiazide diuretic	NDC	hydrochlorothiazide	293000129	≥1 fill ≤12 months pror to initaiton of therapy
Antihypertensive: Thiazide diuretic	NDC	hydrochlorothiazide	293000130	≥1 fill ≤12 months pror to initaiton of therapy
Antihypertensive: Thiazide diuretic	NDC	hydrochlorothiazide	293000130	≥1 fill ≤12 months pror to initaiton of therapy
Antihypertensive: Thiazide diuretic	NDC	hydrochlorothiazide	293000130	≥1 fill ≤12 months pror to initaiton of therapy
Antihypertensive: Thiazide diuretic	NDC	hydrochlorothiazide	333580164	≥1 fill ≤12 months pror to initaiton of therapy
Antihypertensive: Thiazide diuretic	NDC	hydrochlorothiazide	333580164	≥1 fill ≤12 months pror to initaiton of therapy
Antihypertensive: Thiazide diuretic	NDC	triamterene-hydrochlorothiazid	333580349	≥1 fill ≤12 months pror to initaiton of therapy
Antihypertensive: Thiazide diuretic	NDC	hydrochlorothiazide	353560702	≥1 fill ≤12 months pror to initaiton of therapy
Antihypertensive: Thiazide diuretic	NDC	hydrochlorothiazide	353560702	≥1 fill ≤12 months pror to initaiton of therapy
Antihypertensive: Thiazide diuretic	NDC	hydrochlorothiazide	353560702	≥1 fill ≤12 months pror to initaiton of therapy
Antihypertensive: Thiazide diuretic	NDC	hydrochlorothiazide	353560807	≥1 fill ≤12 months pror to initaiton of therapy
Antihypertensive: Thiazide diuretic	NDC	hydrochlorothiazide	353560807	≥1 fill ≤12 months pror to initaiton of therapy
Antihypertensive: Thiazide diuretic	NDC	hydrochlorothiazide	353560807	≥1 fill ≤12 months pror to initaiton of therapy
Antihypertensive: Thiazide diuretic	NDC	triamterene-hydrochlorothiazid	353560974	≥1 fill ≤12 months pror to initaiton of therapy
Antihypertensive: Thiazide diuretic	NDC	triamterene-hydrochlorothiazid	353560974	≥1 fill ≤12 months pror to initaiton of therapy
Antihypertensive: Thiazide diuretic	NDC	triamterene-hydrochlorothiazid	353560974	≥1 fill ≤12 months pror to initaiton of therapy
Antihypertensive: Thiazide diuretic	NDC	hydrochlorothiazide	354700023	≥1 fill ≤12 months pror to initaiton of therapy
Antihypertensive: Thiazide diuretic	NDC	hydrochlorothiazide	354700058	≥1 fill ≤12 months pror to initaiton of therapy
Antihypertensive: Thiazide diuretic	NDC	spironolacton-hydrochlorothiaz	354700129	≥1 fill ≤12 months pror to initaiton of therapy
Antihypertensive: Thiazide diuretic	NDC	spironolacton-hydrochlorothiaz	354700129	≥1 fill ≤12 months pror to initaiton of therapy
Antihypertensive: Thiazide diuretic	NDC	spironolacton-hydrochlorothiaz	354700129	≥1 fill ≤12 months pror to initaiton of therapy
Antihypertensive: Thiazide diuretic	NDC	triamterene-hydrochlorothiazid	354700142	≥1 fill ≤12 months pror to initaiton of therapy
Antihypertensive: Thiazide diuretic	NDC	triamterene-hydrochlorothiazid	354700142	≥1 fill ≤12 months pror to initaiton of therapy
Antihypertensive: Thiazide diuretic	NDC	triamterene-hydrochlorothiazid	354700495	≥1 fill ≤12 months pror to initaiton of therapy
Antihypertensive: Thiazide diuretic	NDC	triamterene-hydrochlorothiazid	354700495	≥1 fill ≤12 months pror to initaiton of therapy
Antihypertensive: Thiazide diuretic	NDC	hydrochlorothiazide	354702083	≥1 fill ≤12 months pror to initaiton of therapy
Antihypertensive: Thiazide diuretic	NDC	hydrochlorothiazide	354702083	≥1 fill ≤12 months pror to initaiton of therapy
Antihypertensive: Thiazide diuretic	NDC	spironolacton-hydrochlorothiaz	380220301	≥1 fill ≤12 months pror to initaiton of therapy
Antihypertensive: Thiazide diuretic	NDC	hydrochlorothiazide	380220305	≥1 fill ≤12 months pror to initaiton of therapy
Antihypertensive: Thiazide diuretic	NDC	hydrochlorothiazide	380220306	≥1 fill ≤12 months pror to initaiton of therapy
Antihypertensive: Thiazide diuretic	NDC	Ezide	381300013	≥1 fill ≤12 months pror to initaiton of therapy
Antihypertensive: Thiazide diuretic	NDC	Ezide	381300013	≥1 fill ≤12 months pror to initaiton of therapy
Antihypertensive: Thiazide diuretic	NDC	Ezide	381300020	≥1 fill ≤12 months pror to initaiton of therapy
Antihypertensive: Thiazide diuretic	NDC	Ezide	381300020	≥1 fill ≤12 months pror to initaiton of therapy
Antihypertensive: Thiazide diuretic	NDC	hydrochlorothiazide (bulk)	387790314	≥1 fill ≤12 months pror to initaiton of therapy
Antihypertensive: Thiazide diuretic	NDC	hydrochlorothiazide (bulk)	387790314	≥1 fill ≤12 months pror to initaiton of therapy
Antihypertensive: Thiazide diuretic	NDC	hydrochlorothiazide (bulk)	387790314	≥1 fill ≤12 months pror to initaiton of therapy
Antihypertensive: Thiazide diuretic	NDC	hydrochlorothiazide (bulk)	387790314	≥1 fill ≤12 months pror to initaiton of therapy
Antihypertensive: Thiazide diuretic	NDC	hydrochlorothiazide (bulk)	387790314	≥1 fill ≤12 months pror to initaiton of therapy
Antihypertensive: Thiazide diuretic	NDC	hydrochlorothiazide (bulk)	387790314	≥1 fill ≤12 months pror to initaiton of therapy
Antihypertensive: Thiazide diuretic	NDC	hydrochlorothiazide (bulk)	387790314	≥1 fill ≤12 months pror to initaiton of therapy
Antihypertensive: Thiazide diuretic	NDC	hydrochlorothiazide (bulk)	387790314	≥1 fill ≤12 months pror to initaiton of therapy
Antihypertensive: Thiazide diuretic	NDC	hydrochlorothiazide	422540055	≥1 fill ≤12 months pror to initaiton of therapy
Antihypertensive: Thiazide diuretic	NDC	hydrochlorothiazide	422540055	≥1 fill ≤12 months pror to initaiton of therapy
Antihypertensive: Thiazide diuretic	NDC	hydrochlorothiazide	422540055	≥1 fill ≤12 months pror to initaiton of therapy
Antihypertensive: Thiazide diuretic	NDC	hydrochlorothiazide	422540055	≥1 fill ≤12 months pror to initaiton of therapy
Antihypertensive: Thiazide diuretic	NDC	hydrochlorothiazide	422540132	≥1 fill ≤12 months pror to initaiton of therapy
Antihypertensive: Thiazide diuretic	NDC	hydrochlorothiazide	422540132	≥1 fill ≤12 months pror to initaiton of therapy
Antihypertensive: Thiazide diuretic	NDC	triamterene-hydrochlorothiazid	422540326	≥1 fill ≤12 months pror to initaiton of therapy
Antihypertensive: Thiazide diuretic	NDC	hydrochlorothiazide	422540339	≥1 fill ≤12 months pror to initaiton of therapy
Antihypertensive: Thiazide diuretic	NDC	hydrochlorothiazide	422910315	≥1 fill ≤12 months pror to initaiton of therapy
Antihypertensive: Thiazide diuretic	NDC	hydrochlorothiazide	422910315	≥1 fill ≤12 months pror to initaiton of therapy
Antihypertensive: Thiazide diuretic	NDC	triamterene-hydrochlorothiazid	422910841	≥1 fill ≤12 months pror to initaiton of therapy
Antihypertensive: Thiazide diuretic	NDC	triamterene-hydrochlorothiazid	422910842	≥1 fill ≤12 months pror to initaiton of therapy
Antihypertensive: Thiazide diuretic	NDC	spironolacton-hydrochlorothiaz	422920017	≥1 fill ≤12 months pror to initaiton of therapy
Antihypertensive: Thiazide diuretic	NDC	spironolacton-hydrochlorothiaz	422920017	≥1 fill ≤12 months pror to initaiton of therapy
Antihypertensive: Thiazide diuretic	NDC	hydrochlorothiazide	425430710	≥1 fill ≤12 months pror to initaiton of therapy
Antihypertensive: Thiazide diuretic	NDC	hydrochlorothiazide	425430710	≥1 fill ≤12 months pror to initaiton of therapy
Antihypertensive: Thiazide diuretic	NDC	hydrochlorothiazide	425430711	≥1 fill ≤12 months pror to initaiton of therapy
Antihypertensive: Thiazide diuretic	NDC	hydrochlorothiazide	425430711	≥1 fill ≤12 months pror to initaiton of therapy
Antihypertensive: Thiazide diuretic	NDC	hydrochlorothiazide	430630010	≥1 fill ≤12 months pror to initaiton of therapy
Antihypertensive: Thiazide diuretic	NDC	hydrochlorothiazide	430630010	≥1 fill ≤12 months pror to initaiton of therapy
Antihypertensive: Thiazide diuretic	NDC	hydrochlorothiazide	430630010	≥1 fill ≤12 months pror to initaiton of therapy
Antihypertensive: Thiazide diuretic	NDC	hydrochlorothiazide	430630010	≥1 fill ≤12 months pror to initaiton of therapy
Antihypertensive: Thiazide diuretic	NDC	hydrochlorothiazide	430630010	≥1 fill ≤12 months pror to initaiton of therapy
Antihypertensive: Thiazide diuretic	NDC	hydrochlorothiazide	430630010	≥1 fill ≤12 months pror to initaiton of therapy
Antihypertensive: Thiazide diuretic	NDC	hydrochlorothiazide	430630412	≥1 fill ≤12 months pror to initaiton of therapy
Antihypertensive: Thiazide diuretic	NDC	triamterene-hydrochlorothiazid	430630424	≥1 fill ≤12 months pror to initaiton of therapy
Antihypertensive: Thiazide diuretic	NDC	triamterene-hydrochlorothiazid	430630442	≥1 fill ≤12 months pror to initaiton of therapy
Antihypertensive: Thiazide diuretic	NDC	hydrochlorothiazide	430630747	≥1 fill ≤12 months pror to initaiton of therapy
Antihypertensive: Thiazide diuretic	NDC	hydrochlorothiazide	430630750	≥1 fill ≤12 months pror to initaiton of therapy
Antihypertensive: Thiazide diuretic	NDC	hydrochlorothiazide	430630750	≥1 fill ≤12 months pror to initaiton of therapy
Antihypertensive: Thiazide diuretic	NDC	hydrochlorothiazide	430630750	≥1 fill ≤12 months pror to initaiton of therapy
Antihypertensive: Thiazide diuretic	NDC	hydrochlorothiazide	430630750	≥1 fill ≤12 months pror to initaiton of therapy
Antihypertensive: Thiazide diuretic	NDC	hydrochlorothiazide	430630755	≥1 fill ≤12 months pror to initaiton of therapy
Antihypertensive: Thiazide diuretic	NDC	hydrochlorothiazide	430630755	≥1 fill ≤12 months pror to initaiton of therapy
Antihypertensive: Thiazide diuretic	NDC	hydrochlorothiazide	430630755	≥1 fill ≤12 months pror to initaiton of therapy
Antihypertensive: Thiazide diuretic	NDC	hydrochlorothiazide	430630755	≥1 fill ≤12 months pror to initaiton of therapy
Antihypertensive: Thiazide diuretic	NDC	hydrochlorothiazide	430630755	≥1 fill ≤12 months pror to initaiton of therapy
Antihypertensive: Thiazide diuretic	NDC	hydrochlorothiazide	430630755	≥1 fill ≤12 months pror to initaiton of therapy
Antihypertensive: Thiazide diuretic	NDC	hydrochlorothiazide	430630933	≥1 fill ≤12 months pror to initaiton of therapy
Antihypertensive: Thiazide diuretic	NDC	hydrochlorothiazide	433530166	≥1 fill ≤12 months pror to initaiton of therapy
Antihypertensive: Thiazide diuretic	NDC	hydrochlorothiazide	433530240	≥1 fill ≤12 months pror to initaiton of therapy
Antihypertensive: Thiazide diuretic	NDC	hydrochlorothiazide	433530240	≥1 fill ≤12 months pror to initaiton of therapy
Antihypertensive: Thiazide diuretic	NDC	hydrochlorothiazide	433530241	≥1 fill ≤12 months pror to initaiton of therapy
Antihypertensive: Thiazide diuretic	NDC	hydrochlorothiazide	433530241	≥1 fill ≤12 months pror to initaiton of therapy
Antihypertensive: Thiazide diuretic	NDC	hydrochlorothiazide	433530241	≥1 fill ≤12 months pror to initaiton of therapy
Antihypertensive: Thiazide diuretic	NDC	hydrochlorothiazide	433530635	≥1 fill ≤12 months pror to initaiton of therapy
Antihypertensive: Thiazide diuretic	NDC	hydrochlorothiazide	433530717	≥1 fill ≤12 months pror to initaiton of therapy
Antihypertensive: Thiazide diuretic	NDC	hydrochlorothiazide	433530717	≥1 fill ≤12 months pror to initaiton of therapy
Antihypertensive: Thiazide diuretic	NDC	hydrochlorothiazide	433530717	≥1 fill ≤12 months pror to initaiton of therapy
Antihypertensive: Thiazide diuretic	NDC	hydrochlorothiazide	433530717	≥1 fill ≤12 months pror to initaiton of therapy
Antihypertensive: Thiazide diuretic	NDC	hydrochlorothiazide	433530717	≥1 fill ≤12 months pror to initaiton of therapy
Antihypertensive: Thiazide diuretic	NDC	hydrochlorothiazide	433530719	≥1 fill ≤12 months pror to initaiton of therapy
Antihypertensive: Thiazide diuretic	NDC	hydrochlorothiazide	433530719	≥1 fill ≤12 months pror to initaiton of therapy
Antihypertensive: Thiazide diuretic	NDC	hydrochlorothiazide	433530719	≥1 fill ≤12 months pror to initaiton of therapy
Antihypertensive: Thiazide diuretic	NDC	hydrochlorothiazide	433530719	≥1 fill ≤12 months pror to initaiton of therapy
Antihypertensive: Thiazide diuretic	NDC	hydrochlorothiazide	433530719	≥1 fill ≤12 months pror to initaiton of therapy
Antihypertensive: Thiazide diuretic	NDC	hydrochlorothiazide	433530719	≥1 fill ≤12 months pror to initaiton of therapy
Antihypertensive: Thiazide diuretic	NDC	hydrochlorothiazide	433530719	≥1 fill ≤12 months pror to initaiton of therapy
Antihypertensive: Thiazide diuretic	NDC	hydrochlorothiazide	433530719	≥1 fill ≤12 months pror to initaiton of therapy
Antihypertensive: Thiazide diuretic	NDC	hydrochlorothiazide	433530732	≥1 fill ≤12 months pror to initaiton of therapy
Antihypertensive: Thiazide diuretic	NDC	hydrochlorothiazide	433530732	≥1 fill ≤12 months pror to initaiton of therapy
Antihypertensive: Thiazide diuretic	NDC	hydrochlorothiazide	433530732	≥1 fill ≤12 months pror to initaiton of therapy
Antihypertensive: Thiazide diuretic	NDC	hydrochlorothiazide	433530732	≥1 fill ≤12 months pror to initaiton of therapy
Antihypertensive: Thiazide diuretic	NDC	hydrochlorothiazide	433530732	≥1 fill ≤12 months pror to initaiton of therapy
Antihypertensive: Thiazide diuretic	NDC	hydrochlorothiazide	433530733	≥1 fill ≤12 months pror to initaiton of therapy
Antihypertensive: Thiazide diuretic	NDC	hydrochlorothiazide	433530733	≥1 fill ≤12 months pror to initaiton of therapy
Antihypertensive: Thiazide diuretic	NDC	hydrochlorothiazide	435470397	≥1 fill ≤12 months pror to initaiton of therapy
Antihypertensive: Thiazide diuretic	NDC	hydrochlorothiazide	435470397	≥1 fill ≤12 months pror to initaiton of therapy
Antihypertensive: Thiazide diuretic	NDC	hydrochlorothiazide	435470398	≥1 fill ≤12 months pror to initaiton of therapy
Antihypertensive: Thiazide diuretic	NDC	hydrochlorothiazide	435470398	≥1 fill ≤12 months pror to initaiton of therapy
Antihypertensive: Thiazide diuretic	NDC	Diaqua	437970038	≥1 fill ≤12 months pror to initaiton of therapy
Antihypertensive: Thiazide diuretic	NDC	Diaqua	437970038	≥1 fill ≤12 months pror to initaiton of therapy
Antihypertensive: Thiazide diuretic	NDC	Diaqua	437970038	≥1 fill ≤12 months pror to initaiton of therapy
Antihypertensive: Thiazide diuretic	NDC	Aquazide	437970156	≥1 fill ≤12 months pror to initaiton of therapy
Antihypertensive: Thiazide diuretic	NDC	Aquazide	437970156	≥1 fill ≤12 months pror to initaiton of therapy
Antihypertensive: Thiazide diuretic	NDC	Hydromal	437970367	≥1 fill ≤12 months pror to initaiton of therapy
Antihypertensive: Thiazide diuretic	NDC	hydrochlorothiazide	445140410	≥1 fill ≤12 months pror to initaiton of therapy
Antihypertensive: Thiazide diuretic	NDC	hydrochlorothiazide	445140411	≥1 fill ≤12 months pror to initaiton of therapy
Antihypertensive: Thiazide diuretic	NDC	hydrochlorothiazide	451240025	≥1 fill ≤12 months pror to initaiton of therapy
Antihypertensive: Thiazide diuretic	NDC	hydrochlorothiazide	451240050	≥1 fill ≤12 months pror to initaiton of therapy
Antihypertensive: Thiazide diuretic	NDC	hydrochlorothiazide	451240050	≥1 fill ≤12 months pror to initaiton of therapy
Antihypertensive: Thiazide diuretic	NDC	hydrochlorothiazide	451240056	≥1 fill ≤12 months pror to initaiton of therapy
Antihypertensive: Thiazide diuretic	NDC	hydrochlorothiazide	451240777	≥1 fill ≤12 months pror to initaiton of therapy
Antihypertensive: Thiazide diuretic	NDC	hydrochlorothiazide	451240777	≥1 fill ≤12 months pror to initaiton of therapy
Antihypertensive: Thiazide diuretic	NDC	hydrochlorothiazide	451240779	≥1 fill ≤12 months pror to initaiton of therapy
Antihypertensive: Thiazide diuretic	NDC	hydrochlorothiazide	451240779	≥1 fill ≤12 months pror to initaiton of therapy
Antihypertensive: Thiazide diuretic	NDC	Aquamet	453686020	≥1 fill ≤12 months pror to initaiton of therapy
Antihypertensive: Thiazide diuretic	NDC	Aquamet	453686020	≥1 fill ≤12 months pror to initaiton of therapy
Antihypertensive: Thiazide diuretic	NDC	hydrochlorothiazide	461980119	≥1 fill ≤12 months pror to initaiton of therapy
Antihypertensive: Thiazide diuretic	NDC	hydrochlorothiazide	461980119	≥1 fill ≤12 months pror to initaiton of therapy
Antihypertensive: Thiazide diuretic	NDC	hydrochlorothiazide	461980120	≥1 fill ≤12 months pror to initaiton of therapy
Antihypertensive: Thiazide diuretic	NDC	hydrochlorothiazide	461980120	≥1 fill ≤12 months pror to initaiton of therapy
Antihypertensive: Thiazide diuretic	NDC	hydrochlorothiazide	461980120	≥1 fill ≤12 months pror to initaiton of therapy
Antihypertensive: Thiazide diuretic	NDC	hydrochlorothiazide	461980434	≥1 fill ≤12 months pror to initaiton of therapy
Antihypertensive: Thiazide diuretic	NDC	hydrochlorothiazide	461980434	≥1 fill ≤12 months pror to initaiton of therapy
Antihypertensive: Thiazide diuretic	NDC	hydrochlorothiazide	467030011	≥1 fill ≤12 months pror to initaiton of therapy
Antihypertensive: Thiazide diuretic	NDC	spironolacton-hydrochlorothiaz	467030058	≥1 fill ≤12 months pror to initaiton of therapy
Antihypertensive: Thiazide diuretic	NDC	triamterene-hydrochlorothiazid	467030102	≥1 fill ≤12 months pror to initaiton of therapy
Antihypertensive: Thiazide diuretic	NDC	Carozide	470280003	≥1 fill ≤12 months pror to initaiton of therapy
Antihypertensive: Thiazide diuretic	NDC	Carozide	470280003	≥1 fill ≤12 months pror to initaiton of therapy
Antihypertensive: Thiazide diuretic	NDC	Carozide	470280016	≥1 fill ≤12 months pror to initaiton of therapy
Antihypertensive: Thiazide diuretic	NDC	Carozide	470280016	≥1 fill ≤12 months pror to initaiton of therapy
Antihypertensive: Thiazide diuretic	NDC	hydrochlorothiazide	472022061	≥1 fill ≤12 months pror to initaiton of therapy
Antihypertensive: Thiazide diuretic	NDC	hydrochlorothiazide	472022062	≥1 fill ≤12 months pror to initaiton of therapy
Antihypertensive: Thiazide diuretic	NDC	hydrochlorothiazide	472022062	≥1 fill ≤12 months pror to initaiton of therapy
Antihypertensive: Thiazide diuretic	NDC	hydrochlorothiazide	472022296	≥1 fill ≤12 months pror to initaiton of therapy
Antihypertensive: Thiazide diuretic	NDC	hydrochlorothiazide	472022761	≥1 fill ≤12 months pror to initaiton of therapy
Antihypertensive: Thiazide diuretic	NDC	triamterene-hydrochlorothiazid	472022848	≥1 fill ≤12 months pror to initaiton of therapy
Antihypertensive: Thiazide diuretic	NDC	triamterene-hydrochlorothiazid	472022848	≥1 fill ≤12 months pror to initaiton of therapy
Antihypertensive: Thiazide diuretic	NDC	triamterene-hydrochlorothiazid	472022848	≥1 fill ≤12 months pror to initaiton of therapy
Antihypertensive: Thiazide diuretic	NDC	triamterene-hydrochlorothiazid	472022866	≥1 fill ≤12 months pror to initaiton of therapy
Antihypertensive: Thiazide diuretic	NDC	triamterene-hydrochlorothiazid	472022866	≥1 fill ≤12 months pror to initaiton of therapy
Antihypertensive: Thiazide diuretic	NDC	triamterene-hydrochlorothiazid	472022866	≥1 fill ≤12 months pror to initaiton of therapy
Antihypertensive: Thiazide diuretic	NDC	triamterene-hydrochlorothiazid	472022867	≥1 fill ≤12 months pror to initaiton of therapy
Antihypertensive: Thiazide diuretic	NDC	triamterene-hydrochlorothiazid	472022935	≥1 fill ≤12 months pror to initaiton of therapy
Antihypertensive: Thiazide diuretic	NDC	triamterene-hydrochlorothiazid	472022985	≥1 fill ≤12 months pror to initaiton of therapy
Antihypertensive: Thiazide diuretic	NDC	triamterene-hydrochlorothiazid	472022985	≥1 fill ≤12 months pror to initaiton of therapy
Antihypertensive: Thiazide diuretic	NDC	hydrochlorothiazide	474633005	≥1 fill ≤12 months pror to initaiton of therapy
Antihypertensive: Thiazide diuretic	NDC	Hydroaca	474710022	≥1 fill ≤12 months pror to initaiton of therapy
Antihypertensive: Thiazide diuretic	NDC	Hydroaca	474710029	≥1 fill ≤12 months pror to initaiton of therapy
Antihypertensive: Thiazide diuretic	NDC	spironolacton-hydrochlorothiaz	474710075	≥1 fill ≤12 months pror to initaiton of therapy
Antihypertensive: Thiazide diuretic	NDC	hydrochlorothiazide	476790155	≥1 fill ≤12 months pror to initaiton of therapy
Antihypertensive: Thiazide diuretic	NDC	hydrochlorothiazide	476790155	≥1 fill ≤12 months pror to initaiton of therapy
Antihypertensive: Thiazide diuretic	NDC	hydrochlorothiazide	476790155	≥1 fill ≤12 months pror to initaiton of therapy
Antihypertensive: Thiazide diuretic	NDC	hydrochlorothiazide	476790155	≥1 fill ≤12 months pror to initaiton of therapy
Antihypertensive: Thiazide diuretic	NDC	hydrochlorothiazide	476790156	≥1 fill ≤12 months pror to initaiton of therapy
Antihypertensive: Thiazide diuretic	NDC	hydrochlorothiazide	476790156	≥1 fill ≤12 months pror to initaiton of therapy
Antihypertensive: Thiazide diuretic	NDC	hydrochlorothiazide	476790156	≥1 fill ≤12 months pror to initaiton of therapy
Antihypertensive: Thiazide diuretic	NDC	hydrochlorothiazide	476790156	≥1 fill ≤12 months pror to initaiton of therapy
Antihypertensive: Thiazide diuretic	NDC	spironolacton-hydrochlorothiaz	476790235	≥1 fill ≤12 months pror to initaiton of therapy
Antihypertensive: Thiazide diuretic	NDC	spironolacton-hydrochlorothiaz	476790235	≥1 fill ≤12 months pror to initaiton of therapy
Antihypertensive: Thiazide diuretic	NDC	spironolacton-hydrochlorothiaz	476790235	≥1 fill ≤12 months pror to initaiton of therapy
Antihypertensive: Thiazide diuretic	NDC	spironolacton-hydrochlorothiaz	476790235	≥1 fill ≤12 months pror to initaiton of therapy
Antihypertensive: Thiazide diuretic	NDC	hydrochlorothiazide	476790255	≥1 fill ≤12 months pror to initaiton of therapy
Antihypertensive: Thiazide diuretic	NDC	hydrochlorothiazide	476790256	≥1 fill ≤12 months pror to initaiton of therapy
Antihypertensive: Thiazide diuretic	NDC	triamterene-hydrochlorothiazid	476790742	≥1 fill ≤12 months pror to initaiton of therapy
Antihypertensive: Thiazide diuretic	NDC	triamterene-hydrochlorothiazid	476790742	≥1 fill ≤12 months pror to initaiton of therapy
Antihypertensive: Thiazide diuretic	NDC	triamterene-hydrochlorothiazid	476790742	≥1 fill ≤12 months pror to initaiton of therapy
Antihypertensive: Thiazide diuretic	NDC	triamterene-hydrochlorothiazid	476790743	≥1 fill ≤12 months pror to initaiton of therapy
Antihypertensive: Thiazide diuretic	NDC	triamterene-hydrochlorothiazid	476790743	≥1 fill ≤12 months pror to initaiton of therapy
Antihypertensive: Thiazide diuretic	NDC	triamterene-hydrochlorothiazid	476790743	≥1 fill ≤12 months pror to initaiton of therapy
Antihypertensive: Thiazide diuretic	NDC	hydrochlorothiazide	478370129	≥1 fill ≤12 months pror to initaiton of therapy
Antihypertensive: Thiazide diuretic	NDC	hydrochlorothiazide	478370129	≥1 fill ≤12 months pror to initaiton of therapy
Antihypertensive: Thiazide diuretic	NDC	hydrochlorothiazide	478370130	≥1 fill ≤12 months pror to initaiton of therapy
Antihypertensive: Thiazide diuretic	NDC	hydrochlorothiazide	478370130	≥1 fill ≤12 months pror to initaiton of therapy
Antihypertensive: Thiazide diuretic	NDC	hydrochlorothiazide	478370131	≥1 fill ≤12 months pror to initaiton of therapy
Antihypertensive: Thiazide diuretic	NDC	hydrochlorothiazide	478370131	≥1 fill ≤12 months pror to initaiton of therapy
Antihypertensive: Thiazide diuretic	NDC	hydrochlorothiazide	482530931	≥1 fill ≤12 months pror to initaiton of therapy
Antihypertensive: Thiazide diuretic	NDC	hydrochlorothiazide	482530932	≥1 fill ≤12 months pror to initaiton of therapy
Antihypertensive: Thiazide diuretic	NDC	J-Zide	489490552	≥1 fill ≤12 months pror to initaiton of therapy
Antihypertensive: Thiazide diuretic	NDC	J-Zide	489490552	≥1 fill ≤12 months pror to initaiton of therapy
Antihypertensive: Thiazide diuretic	NDC	hydrochlorothiazide	493351103	≥1 fill ≤12 months pror to initaiton of therapy
Antihypertensive: Thiazide diuretic	NDC	hydrochlorothiazide	493351103	≥1 fill ≤12 months pror to initaiton of therapy
Antihypertensive: Thiazide diuretic	NDC	hydrochlorothiazide	493351300	≥1 fill ≤12 months pror to initaiton of therapy
Antihypertensive: Thiazide diuretic	NDC	hydrochlorothiazide	493351300	≥1 fill ≤12 months pror to initaiton of therapy
Antihypertensive: Thiazide diuretic	NDC	hydrochlorothiazide (bulk)	494523575	≥1 fill ≤12 months pror to initaiton of therapy
Antihypertensive: Thiazide diuretic	NDC	hydrochlorothiazide (bulk)	494523575	≥1 fill ≤12 months pror to initaiton of therapy
Antihypertensive: Thiazide diuretic	NDC	hydrochlorothiazide (bulk)	494523575	≥1 fill ≤12 months pror to initaiton of therapy
Antihypertensive: Thiazide diuretic	NDC	hydrochlorothiazide	495590155	≥1 fill ≤12 months pror to initaiton of therapy
Antihypertensive: Thiazide diuretic	NDC	hydrochlorothiazide	495590155	≥1 fill ≤12 months pror to initaiton of therapy
Antihypertensive: Thiazide diuretic	NDC	Hyclar 50	496330033	≥1 fill ≤12 months pror to initaiton of therapy
Antihypertensive: Thiazide diuretic	NDC	Hyclar 50	496330033	≥1 fill ≤12 months pror to initaiton of therapy
Antihypertensive: Thiazide diuretic	NDC	Hyclar 25	496330044	≥1 fill ≤12 months pror to initaiton of therapy
Antihypertensive: Thiazide diuretic	NDC	Hyclar 25	496330044	≥1 fill ≤12 months pror to initaiton of therapy
Antihypertensive: Thiazide diuretic	NDC	hydrochlorothiazide	496480139	≥1 fill ≤12 months pror to initaiton of therapy
Antihypertensive: Thiazide diuretic	NDC	hydrochlorothiazide	496480139	≥1 fill ≤12 months pror to initaiton of therapy
Antihypertensive: Thiazide diuretic	NDC	hydrochlorothiazide	496480140	≥1 fill ≤12 months pror to initaiton of therapy
Antihypertensive: Thiazide diuretic	NDC	hydrochlorothiazide	496480140	≥1 fill ≤12 months pror to initaiton of therapy
Antihypertensive: Thiazide diuretic	NDC	hydrochlorothiazide	496480141	≥1 fill ≤12 months pror to initaiton of therapy
Antihypertensive: Thiazide diuretic	NDC	hydrochlorothiazide	496480141	≥1 fill ≤12 months pror to initaiton of therapy
Antihypertensive: Thiazide diuretic	NDC	hydrochlorothiazide	496480142	≥1 fill ≤12 months pror to initaiton of therapy
Antihypertensive: Thiazide diuretic	NDC	hydrochlorothiazide	496480142	≥1 fill ≤12 months pror to initaiton of therapy
Antihypertensive: Thiazide diuretic	NDC	spironolacton-hydrochlorothiaz	497270008	≥1 fill ≤12 months pror to initaiton of therapy
Antihypertensive: Thiazide diuretic	NDC	spironolacton-hydrochlorothiaz	497270008	≥1 fill ≤12 months pror to initaiton of therapy
Antihypertensive: Thiazide diuretic	NDC	triamterene-hydrochlorothiazid	497270151	≥1 fill ≤12 months pror to initaiton of therapy
Antihypertensive: Thiazide diuretic	NDC	triamterene-hydrochlorothiazid	497270151	≥1 fill ≤12 months pror to initaiton of therapy
Antihypertensive: Thiazide diuretic	NDC	hydrochlorothiazide	497270177	≥1 fill ≤12 months pror to initaiton of therapy
Antihypertensive: Thiazide diuretic	NDC	hydrochlorothiazide	497270221	≥1 fill ≤12 months pror to initaiton of therapy
Antihypertensive: Thiazide diuretic	NDC	hydrochlorothiazide	497270221	≥1 fill ≤12 months pror to initaiton of therapy
Antihypertensive: Thiazide diuretic	NDC	hydrochlorothiazide	497270222	≥1 fill ≤12 months pror to initaiton of therapy
Antihypertensive: Thiazide diuretic	NDC	hydrochlorothiazide	497270222	≥1 fill ≤12 months pror to initaiton of therapy
Antihypertensive: Thiazide diuretic	NDC	hydrochlorothiazide	497270223	≥1 fill ≤12 months pror to initaiton of therapy
Antihypertensive: Thiazide diuretic	NDC	hydrochlorothiazide	497270223	≥1 fill ≤12 months pror to initaiton of therapy
Antihypertensive: Thiazide diuretic	NDC	triamterene-hydrochlorothiazid	497270779	≥1 fill ≤12 months pror to initaiton of therapy
Antihypertensive: Thiazide diuretic	NDC	triamterene-hydrochlorothiazid	497270779	≥1 fill ≤12 months pror to initaiton of therapy
Antihypertensive: Thiazide diuretic	NDC	triamterene-hydrochlorothiazid	498840017	≥1 fill ≤12 months pror to initaiton of therapy
Antihypertensive: Thiazide diuretic	NDC	triamterene-hydrochlorothiazid	498840017	≥1 fill ≤12 months pror to initaiton of therapy
Antihypertensive: Thiazide diuretic	NDC	amiloride-hydrochlorothiazide	498840128	≥1 fill ≤12 months pror to initaiton of therapy
Antihypertensive: Thiazide diuretic	NDC	amiloride-hydrochlorothiazide	498840128	≥1 fill ≤12 months pror to initaiton of therapy
Antihypertensive: Thiazide diuretic	NDC	amlodipine-valsartan-hcthiazid	498840172	≥1 fill ≤12 months pror to initaiton of therapy
Antihypertensive: Thiazide diuretic	NDC	amlodipine-valsartan-hcthiazid	498840172	≥1 fill ≤12 months pror to initaiton of therapy
Antihypertensive: Thiazide diuretic	NDC	amlodipine-valsartan-hcthiazid	498840173	≥1 fill ≤12 months pror to initaiton of therapy
Antihypertensive: Thiazide diuretic	NDC	amlodipine-valsartan-hcthiazid	498840173	≥1 fill ≤12 months pror to initaiton of therapy
Antihypertensive: Thiazide diuretic	NDC	amlodipine-valsartan-hcthiazid	498840174	≥1 fill ≤12 months pror to initaiton of therapy
Antihypertensive: Thiazide diuretic	NDC	amlodipine-valsartan-hcthiazid	498840174	≥1 fill ≤12 months pror to initaiton of therapy
Antihypertensive: Thiazide diuretic	NDC	amlodipine-valsartan-hcthiazid	498840175	≥1 fill ≤12 months pror to initaiton of therapy
Antihypertensive: Thiazide diuretic	NDC	amlodipine-valsartan-hcthiazid	498840175	≥1 fill ≤12 months pror to initaiton of therapy
Antihypertensive: Thiazide diuretic	NDC	amlodipine-valsartan-hcthiazid	498840185	≥1 fill ≤12 months pror to initaiton of therapy
Antihypertensive: Thiazide diuretic	NDC	amlodipine-valsartan-hcthiazid	498840185	≥1 fill ≤12 months pror to initaiton of therapy
Antihypertensive: Thiazide diuretic	NDC	triamterene-hydrochlorothiazid	498840279	≥1 fill ≤12 months pror to initaiton of therapy
Antihypertensive: Thiazide diuretic	NDC	triamterene-hydrochlorothiazid	498840279	≥1 fill ≤12 months pror to initaiton of therapy
Antihypertensive: Thiazide diuretic	NDC	olmesartan-amlodipin-hcthiazid	498840786	≥1 fill ≤12 months pror to initaiton of therapy
Antihypertensive: Thiazide diuretic	NDC	olmesartan-amlodipin-hcthiazid	498840786	≥1 fill ≤12 months pror to initaiton of therapy
Antihypertensive: Thiazide diuretic	NDC	olmesartan-amlodipin-hcthiazid	498840787	≥1 fill ≤12 months pror to initaiton of therapy
Antihypertensive: Thiazide diuretic	NDC	olmesartan-amlodipin-hcthiazid	498840787	≥1 fill ≤12 months pror to initaiton of therapy
Antihypertensive: Thiazide diuretic	NDC	olmesartan-amlodipin-hcthiazid	498840788	≥1 fill ≤12 months pror to initaiton of therapy
Antihypertensive: Thiazide diuretic	NDC	olmesartan-amlodipin-hcthiazid	498840788	≥1 fill ≤12 months pror to initaiton of therapy
Antihypertensive: Thiazide diuretic	NDC	olmesartan-amlodipin-hcthiazid	498840789	≥1 fill ≤12 months pror to initaiton of therapy
Antihypertensive: Thiazide diuretic	NDC	olmesartan-amlodipin-hcthiazid	498840789	≥1 fill ≤12 months pror to initaiton of therapy
Antihypertensive: Thiazide diuretic	NDC	olmesartan-amlodipin-hcthiazid	498840790	≥1 fill ≤12 months pror to initaiton of therapy
Antihypertensive: Thiazide diuretic	NDC	olmesartan-amlodipin-hcthiazid	498840790	≥1 fill ≤12 months pror to initaiton of therapy
Antihypertensive: Thiazide diuretic	NDC	triamterene-hydrochlorothiazid	499990066	≥1 fill ≤12 months pror to initaiton of therapy
Antihypertensive: Thiazide diuretic	NDC	triamterene-hydrochlorothiazid	499990066	≥1 fill ≤12 months pror to initaiton of therapy
Antihypertensive: Thiazide diuretic	NDC	triamterene-hydrochlorothiazid	499990066	≥1 fill ≤12 months pror to initaiton of therapy
Antihypertensive: Thiazide diuretic	NDC	triamterene-hydrochlorothiazid	499990094	≥1 fill ≤12 months pror to initaiton of therapy
Antihypertensive: Thiazide diuretic	NDC	triamterene-hydrochlorothiazid	499990094	≥1 fill ≤12 months pror to initaiton of therapy
Antihypertensive: Thiazide diuretic	NDC	triamterene-hydrochlorothiazid	499990094	≥1 fill ≤12 months pror to initaiton of therapy
Antihypertensive: Thiazide diuretic	NDC	triamterene-hydrochlorothiazid	499990094	≥1 fill ≤12 months pror to initaiton of therapy
Antihypertensive: Thiazide diuretic	NDC	hydrochlorothiazide	499990167	≥1 fill ≤12 months pror to initaiton of therapy
Antihypertensive: Thiazide diuretic	NDC	hydrochlorothiazide	499990167	≥1 fill ≤12 months pror to initaiton of therapy
Antihypertensive: Thiazide diuretic	NDC	hydrochlorothiazide	499990167	≥1 fill ≤12 months pror to initaiton of therapy
Antihypertensive: Thiazide diuretic	NDC	hydrochlorothiazide	499990167	≥1 fill ≤12 months pror to initaiton of therapy
Antihypertensive: Thiazide diuretic	NDC	hydrochlorothiazide	499990167	≥1 fill ≤12 months pror to initaiton of therapy
Antihypertensive: Thiazide diuretic	NDC	hydrochlorothiazide	499990279	≥1 fill ≤12 months pror to initaiton of therapy
Antihypertensive: Thiazide diuretic	NDC	hydrochlorothiazide	499990388	≥1 fill ≤12 months pror to initaiton of therapy
Antihypertensive: Thiazide diuretic	NDC	hydrochlorothiazide	499990388	≥1 fill ≤12 months pror to initaiton of therapy
Antihypertensive: Thiazide diuretic	NDC	hydrochlorothiazide	499990388	≥1 fill ≤12 months pror to initaiton of therapy
Antihypertensive: Thiazide diuretic	NDC	amiloride-hydrochlorothiazide	500900513	≥1 fill ≤12 months pror to initaiton of therapy
Antihypertensive: Thiazide diuretic	NDC	hydrochlorothiazide	500900724	≥1 fill ≤12 months pror to initaiton of therapy
Antihypertensive: Thiazide diuretic	NDC	hydrochlorothiazide	500900724	≥1 fill ≤12 months pror to initaiton of therapy
Antihypertensive: Thiazide diuretic	NDC	hydrochlorothiazide	500901088	≥1 fill ≤12 months pror to initaiton of therapy
Antihypertensive: Thiazide diuretic	NDC	hydrochlorothiazide	500901088	≥1 fill ≤12 months pror to initaiton of therapy
Antihypertensive: Thiazide diuretic	NDC	hydrochlorothiazide	500901088	≥1 fill ≤12 months pror to initaiton of therapy
Antihypertensive: Thiazide diuretic	NDC	triamterene-hydrochlorothiazid	500901270	≥1 fill ≤12 months pror to initaiton of therapy
Antihypertensive: Thiazide diuretic	NDC	triamterene-hydrochlorothiazid	500901271	≥1 fill ≤12 months pror to initaiton of therapy
Antihypertensive: Thiazide diuretic	NDC	triamterene-hydrochlorothiazid	500901271	≥1 fill ≤12 months pror to initaiton of therapy
Antihypertensive: Thiazide diuretic	NDC	triamterene-hydrochlorothiazid	500901271	≥1 fill ≤12 months pror to initaiton of therapy
Antihypertensive: Thiazide diuretic	NDC	triamterene-hydrochlorothiazid	500901834	≥1 fill ≤12 months pror to initaiton of therapy
Antihypertensive: Thiazide diuretic	NDC	triamterene-hydrochlorothiazid	500902028	≥1 fill ≤12 months pror to initaiton of therapy
Antihypertensive: Thiazide diuretic	NDC	triamterene-hydrochlorothiazid	500902028	≥1 fill ≤12 months pror to initaiton of therapy
Antihypertensive: Thiazide diuretic	NDC	hydrochlorothiazide	500902171	≥1 fill ≤12 months pror to initaiton of therapy
Antihypertensive: Thiazide diuretic	NDC	hydrochlorothiazide	500902171	≥1 fill ≤12 months pror to initaiton of therapy
Antihypertensive: Thiazide diuretic	NDC	hydrochlorothiazide	500902171	≥1 fill ≤12 months pror to initaiton of therapy
Antihypertensive: Thiazide diuretic	NDC	triamterene-hydrochlorothiazid	500902489	≥1 fill ≤12 months pror to initaiton of therapy
Antihypertensive: Thiazide diuretic	NDC	hydrochlorothiazide	500902706	≥1 fill ≤12 months pror to initaiton of therapy
Antihypertensive: Thiazide diuretic	NDC	hydrochlorothiazide	500902727	≥1 fill ≤12 months pror to initaiton of therapy
Antihypertensive: Thiazide diuretic	NDC	hydrochlorothiazide	500902727	≥1 fill ≤12 months pror to initaiton of therapy
Antihypertensive: Thiazide diuretic	NDC	hydrochlorothiazide	500902727	≥1 fill ≤12 months pror to initaiton of therapy
Antihypertensive: Thiazide diuretic	NDC	hydrochlorothiazide	500902744	≥1 fill ≤12 months pror to initaiton of therapy
Antihypertensive: Thiazide diuretic	NDC	triamterene-hydrochlorothiazid	500903106	≥1 fill ≤12 months pror to initaiton of therapy
Antihypertensive: Thiazide diuretic	NDC	hydrochlorothiazide	500903186	≥1 fill ≤12 months pror to initaiton of therapy
Antihypertensive: Thiazide diuretic	NDC	triamterene-hydrochlorothiazid	501110505	≥1 fill ≤12 months pror to initaiton of therapy
Antihypertensive: Thiazide diuretic	NDC	triamterene-hydrochlorothiazid	501110505	≥1 fill ≤12 months pror to initaiton of therapy
Antihypertensive: Thiazide diuretic	NDC	triamterene-hydrochlorothiazid	501110505	≥1 fill ≤12 months pror to initaiton of therapy
Antihypertensive: Thiazide diuretic	NDC	triamterene-hydrochlorothiazid	501110534	≥1 fill ≤12 months pror to initaiton of therapy
Antihypertensive: Thiazide diuretic	NDC	triamterene-hydrochlorothiazid	501110534	≥1 fill ≤12 months pror to initaiton of therapy
Antihypertensive: Thiazide diuretic	NDC	triamterene-hydrochlorothiazid	501110534	≥1 fill ≤12 months pror to initaiton of therapy
Antihypertensive: Thiazide diuretic	NDC	triamterene-hydrochlorothiazid	501110850	≥1 fill ≤12 months pror to initaiton of therapy
Antihypertensive: Thiazide diuretic	NDC	triamterene-hydrochlorothiazid	501110850	≥1 fill ≤12 months pror to initaiton of therapy
Antihypertensive: Thiazide diuretic	NDC	hydrochlorothiazide	501110886	≥1 fill ≤12 months pror to initaiton of therapy
Antihypertensive: Thiazide diuretic	NDC	hydrochlorothiazide	501110886	≥1 fill ≤12 months pror to initaiton of therapy
Antihypertensive: Thiazide diuretic	NDC	hydrochlorothiazide	501110887	≥1 fill ≤12 months pror to initaiton of therapy
Antihypertensive: Thiazide diuretic	NDC	hydrochlorothiazide	501110887	≥1 fill ≤12 months pror to initaiton of therapy
Antihypertensive: Thiazide diuretic	NDC	hydrochlorothiazide	502280146	≥1 fill ≤12 months pror to initaiton of therapy
Antihypertensive: Thiazide diuretic	NDC	hydrochlorothiazide	502280146	≥1 fill ≤12 months pror to initaiton of therapy
Antihypertensive: Thiazide diuretic	NDC	hydrochlorothiazide	502280146	≥1 fill ≤12 months pror to initaiton of therapy
Antihypertensive: Thiazide diuretic	NDC	hydrochlorothiazide	502720959	≥1 fill ≤12 months pror to initaiton of therapy
Antihypertensive: Thiazide diuretic	NDC	hydrochlorothiazide	502720968	≥1 fill ≤12 months pror to initaiton of therapy
Antihypertensive: Thiazide diuretic	NDC	Hychlor	503190110	≥1 fill ≤12 months pror to initaiton of therapy
Antihypertensive: Thiazide diuretic	NDC	triamterene-hydrochlorothiazid	503490164	≥1 fill ≤12 months pror to initaiton of therapy
Antihypertensive: Thiazide diuretic	NDC	triamterene-hydrochlorothiazid	503490164	≥1 fill ≤12 months pror to initaiton of therapy
Antihypertensive: Thiazide diuretic	NDC	triamterene-hydrochlorothiazid	503490164	≥1 fill ≤12 months pror to initaiton of therapy
Antihypertensive: Thiazide diuretic	NDC	hydrochlorothiazide	504300054	≥1 fill ≤12 months pror to initaiton of therapy
Antihypertensive: Thiazide diuretic	NDC	triamterene-hydrochlorothiazid	507520300	≥1 fill ≤12 months pror to initaiton of therapy
Antihypertensive: Thiazide diuretic	NDC	triamterene-hydrochlorothiazid	507520300	≥1 fill ≤12 months pror to initaiton of therapy
Antihypertensive: Thiazide diuretic	NDC	triamterene-hydrochlorothiazid	507520304	≥1 fill ≤12 months pror to initaiton of therapy
Antihypertensive: Thiazide diuretic	NDC	triamterene-hydrochlorothiazid	507520304	≥1 fill ≤12 months pror to initaiton of therapy
Antihypertensive: Thiazide diuretic	NDC	triamterene-hydrochlorothiazid	507520304	≥1 fill ≤12 months pror to initaiton of therapy
Antihypertensive: Thiazide diuretic	NDC	hydrochlorothiazide	509084522	≥1 fill ≤12 months pror to initaiton of therapy
Antihypertensive: Thiazide diuretic	NDC	hydrochlorothiazide	509084522	≥1 fill ≤12 months pror to initaiton of therapy
Antihypertensive: Thiazide diuretic	NDC	spironolacton-hydrochlorothiaz	509088221	≥1 fill ≤12 months pror to initaiton of therapy
Antihypertensive: Thiazide diuretic	NDC	spironolacton-hydrochlorothiaz	509088221	≥1 fill ≤12 months pror to initaiton of therapy
Antihypertensive: Thiazide diuretic	NDC	hydrochlorothiazide	510790042	≥1 fill ≤12 months pror to initaiton of therapy
Antihypertensive: Thiazide diuretic	NDC	hydrochlorothiazide	510790049	≥1 fill ≤12 months pror to initaiton of therapy
Antihypertensive: Thiazide diuretic	NDC	hydrochlorothiazide	510790049	≥1 fill ≤12 months pror to initaiton of therapy
Antihypertensive: Thiazide diuretic	NDC	hydrochlorothiazide	510790049	≥1 fill ≤12 months pror to initaiton of therapy
Antihypertensive: Thiazide diuretic	NDC	hydrochlorothiazide	510790049	≥1 fill ≤12 months pror to initaiton of therapy
Antihypertensive: Thiazide diuretic	NDC	hydrochlorothiazide	510790049	≥1 fill ≤12 months pror to initaiton of therapy
Antihypertensive: Thiazide diuretic	NDC	spironolacton-hydrochlorothiaz	510790104	≥1 fill ≤12 months pror to initaiton of therapy
Antihypertensive: Thiazide diuretic	NDC	spironolacton-hydrochlorothiaz	510790104	≥1 fill ≤12 months pror to initaiton of therapy
Antihypertensive: Thiazide diuretic	NDC	spironolacton-hydrochlorothiaz	510790104	≥1 fill ≤12 months pror to initaiton of therapy
Antihypertensive: Thiazide diuretic	NDC	hydrochlorothiazide	510790111	≥1 fill ≤12 months pror to initaiton of therapy
Antihypertensive: Thiazide diuretic	NDC	hydrochlorothiazide	510790111	≥1 fill ≤12 months pror to initaiton of therapy
Antihypertensive: Thiazide diuretic	NDC	hydrochlorothiazide	510790111	≥1 fill ≤12 months pror to initaiton of therapy
Antihypertensive: Thiazide diuretic	NDC	hydrochlorothiazide	510790111	≥1 fill ≤12 months pror to initaiton of therapy
Antihypertensive: Thiazide diuretic	NDC	hydrochlorothiazide	510790111	≥1 fill ≤12 months pror to initaiton of therapy
Antihypertensive: Thiazide diuretic	NDC	hydrochlorothiazide	510790111	≥1 fill ≤12 months pror to initaiton of therapy
Antihypertensive: Thiazide diuretic	NDC	amiloride-hydrochlorothiazide	510790421	≥1 fill ≤12 months pror to initaiton of therapy
Antihypertensive: Thiazide diuretic	NDC	amiloride-hydrochlorothiazide	510790421	≥1 fill ≤12 months pror to initaiton of therapy
Antihypertensive: Thiazide diuretic	NDC	triamterene-hydrochlorothiazid	510790432	≥1 fill ≤12 months pror to initaiton of therapy
Antihypertensive: Thiazide diuretic	NDC	triamterene-hydrochlorothiazid	510790433	≥1 fill ≤12 months pror to initaiton of therapy
Antihypertensive: Thiazide diuretic	NDC	triamterene-hydrochlorothiazid	510790433	≥1 fill ≤12 months pror to initaiton of therapy
Antihypertensive: Thiazide diuretic	NDC	hydrochlorothiazide	510790776	≥1 fill ≤12 months pror to initaiton of therapy
Antihypertensive: Thiazide diuretic	NDC	hydrochlorothiazide	510790776	≥1 fill ≤12 months pror to initaiton of therapy
Antihypertensive: Thiazide diuretic	NDC	triamterene-hydrochlorothiazid	510790935	≥1 fill ≤12 months pror to initaiton of therapy
Antihypertensive: Thiazide diuretic	NDC	triamterene-hydrochlorothiazid	510790935	≥1 fill ≤12 months pror to initaiton of therapy
Antihypertensive: Thiazide diuretic	NDC	hydrochlorothiazide	511380038	≥1 fill ≤12 months pror to initaiton of therapy
Antihypertensive: Thiazide diuretic	NDC	hydrochlorothiazide	511380069	≥1 fill ≤12 months pror to initaiton of therapy
Antihypertensive: Thiazide diuretic	NDC	hydrochlorothiazide	511380070	≥1 fill ≤12 months pror to initaiton of therapy
Antihypertensive: Thiazide diuretic	NDC	hydrochlorothiazide	511380273	≥1 fill ≤12 months pror to initaiton of therapy
Antihypertensive: Thiazide diuretic	NDC	hydrochlorothiazide	511380282	≥1 fill ≤12 months pror to initaiton of therapy
Antihypertensive: Thiazide diuretic	NDC	hydrochlorothiazide	511380282	≥1 fill ≤12 months pror to initaiton of therapy
Antihypertensive: Thiazide diuretic	NDC	hydrochlorothiazide	511380282	≥1 fill ≤12 months pror to initaiton of therapy
Antihypertensive: Thiazide diuretic	NDC	hydrochlorothiazide	511380283	≥1 fill ≤12 months pror to initaiton of therapy
Antihypertensive: Thiazide diuretic	NDC	hydrochlorothiazide	511380283	≥1 fill ≤12 months pror to initaiton of therapy
Antihypertensive: Thiazide diuretic	NDC	triamterene-hydrochlorothiazid	511380317	≥1 fill ≤12 months pror to initaiton of therapy
Antihypertensive: Thiazide diuretic	NDC	triamterene-hydrochlorothiazid	511380318	≥1 fill ≤12 months pror to initaiton of therapy
Antihypertensive: Thiazide diuretic	NDC	triamterene-hydrochlorothiazid	511380318	≥1 fill ≤12 months pror to initaiton of therapy
Antihypertensive: Thiazide diuretic	NDC	triamterene-hydrochlorothiazid	511380325	≥1 fill ≤12 months pror to initaiton of therapy
Antihypertensive: Thiazide diuretic	NDC	triamterene-hydrochlorothiazid	511380326	≥1 fill ≤12 months pror to initaiton of therapy
Antihypertensive: Thiazide diuretic	NDC	spironolacton-hydrochlorothiaz	511380442	≥1 fill ≤12 months pror to initaiton of therapy
Antihypertensive: Thiazide diuretic	NDC	amiloride-hydrochlorothiazide	511380448	≥1 fill ≤12 months pror to initaiton of therapy
Antihypertensive: Thiazide diuretic	NDC	Hydrozide	511890030	≥1 fill ≤12 months pror to initaiton of therapy
Antihypertensive: Thiazide diuretic	NDC	hydrochlorothiazide	512030143	≥1 fill ≤12 months pror to initaiton of therapy
Antihypertensive: Thiazide diuretic	NDC	hydrochlorothiazide	512030144	≥1 fill ≤12 months pror to initaiton of therapy
Antihypertensive: Thiazide diuretic	NDC	hydrochlorothiazide	512030145	≥1 fill ≤12 months pror to initaiton of therapy
Antihypertensive: Thiazide diuretic	NDC	spironolacton-hydrochlorothiaz	512030222	≥1 fill ≤12 months pror to initaiton of therapy
Antihypertensive: Thiazide diuretic	NDC	triamterene-hydrochlorothiazid	512850488	≥1 fill ≤12 months pror to initaiton of therapy
Antihypertensive: Thiazide diuretic	NDC	triamterene-hydrochlorothiazid	512850826	≥1 fill ≤12 months pror to initaiton of therapy
Antihypertensive: Thiazide diuretic	NDC	triamterene-hydrochlorothiazid	512850826	≥1 fill ≤12 months pror to initaiton of therapy
Antihypertensive: Thiazide diuretic	NDC	amiloride-hydrochlorothiazide	512850885	≥1 fill ≤12 months pror to initaiton of therapy
Antihypertensive: Thiazide diuretic	NDC	amiloride-hydrochlorothiazide	512850885	≥1 fill ≤12 months pror to initaiton of therapy
Antihypertensive: Thiazide diuretic	NDC	amiloride-hydrochlorothiazide	513090737	≥1 fill ≤12 months pror to initaiton of therapy
Antihypertensive: Thiazide diuretic	NDC	amiloride-hydrochlorothiazide	513090737	≥1 fill ≤12 months pror to initaiton of therapy
Antihypertensive: Thiazide diuretic	NDC	hydrochlorothiazide	514220003	≥1 fill ≤12 months pror to initaiton of therapy
Antihypertensive: Thiazide diuretic	NDC	hydrochlorothiazide	514220004	≥1 fill ≤12 months pror to initaiton of therapy
Antihypertensive: Thiazide diuretic	NDC	amiloride-hydrochlorothiazide	514320027	≥1 fill ≤12 months pror to initaiton of therapy
Antihypertensive: Thiazide diuretic	NDC	hydrochlorothiazide	514320208	≥1 fill ≤12 months pror to initaiton of therapy
Antihypertensive: Thiazide diuretic	NDC	hydrochlorothiazide	514320208	≥1 fill ≤12 months pror to initaiton of therapy
Antihypertensive: Thiazide diuretic	NDC	hydrochlorothiazide	514320208	≥1 fill ≤12 months pror to initaiton of therapy
Antihypertensive: Thiazide diuretic	NDC	hydrochlorothiazide	514320210	≥1 fill ≤12 months pror to initaiton of therapy
Antihypertensive: Thiazide diuretic	NDC	hydrochlorothiazide	514320210	≥1 fill ≤12 months pror to initaiton of therapy
Antihypertensive: Thiazide diuretic	NDC	hydrochlorothiazide	514320210	≥1 fill ≤12 months pror to initaiton of therapy
Antihypertensive: Thiazide diuretic	NDC	hydrochlorothiazide	514320212	≥1 fill ≤12 months pror to initaiton of therapy
Antihypertensive: Thiazide diuretic	NDC	hydrochlorothiazide	514320212	≥1 fill ≤12 months pror to initaiton of therapy
Antihypertensive: Thiazide diuretic	NDC	spironolacton-hydrochlorothiaz	514320430	≥1 fill ≤12 months pror to initaiton of therapy
Antihypertensive: Thiazide diuretic	NDC	spironolacton-hydrochlorothiaz	514320430	≥1 fill ≤12 months pror to initaiton of therapy
Antihypertensive: Thiazide diuretic	NDC	triamterene-hydrochlorothiazid	514320777	≥1 fill ≤12 months pror to initaiton of therapy
Antihypertensive: Thiazide diuretic	NDC	triamterene-hydrochlorothiazid	514320779	≥1 fill ≤12 months pror to initaiton of therapy
Antihypertensive: Thiazide diuretic	NDC	triamterene-hydrochlorothiazid	514320779	≥1 fill ≤12 months pror to initaiton of therapy
Antihypertensive: Thiazide diuretic	NDC	triamterene-hydrochlorothiazid	514320797	≥1 fill ≤12 months pror to initaiton of therapy
Antihypertensive: Thiazide diuretic	NDC	hydrochlorothiazide (bulk)	515521012	≥1 fill ≤12 months pror to initaiton of therapy
Antihypertensive: Thiazide diuretic	NDC	hydrochlorothiazide	516550077	≥1 fill ≤12 months pror to initaiton of therapy
Antihypertensive: Thiazide diuretic	NDC	hydrochlorothiazide	516550077	≥1 fill ≤12 months pror to initaiton of therapy
Antihypertensive: Thiazide diuretic	NDC	hydrochlorothiazide	516550077	≥1 fill ≤12 months pror to initaiton of therapy
Antihypertensive: Thiazide diuretic	NDC	hydrochlorothiazide	516550077	≥1 fill ≤12 months pror to initaiton of therapy
Antihypertensive: Thiazide diuretic	NDC	hydrochlorothiazide	516550077	≥1 fill ≤12 months pror to initaiton of therapy
Antihypertensive: Thiazide diuretic	NDC	hydrochlorothiazide	516550077	≥1 fill ≤12 months pror to initaiton of therapy
Antihypertensive: Thiazide diuretic	NDC	hydrochlorothiazide	516550126	≥1 fill ≤12 months pror to initaiton of therapy
Antihypertensive: Thiazide diuretic	NDC	hydrochlorothiazide	516550126	≥1 fill ≤12 months pror to initaiton of therapy
Antihypertensive: Thiazide diuretic	NDC	hydrochlorothiazide	516550126	≥1 fill ≤12 months pror to initaiton of therapy
Antihypertensive: Thiazide diuretic	NDC	hydrochlorothiazide	516550126	≥1 fill ≤12 months pror to initaiton of therapy
Antihypertensive: Thiazide diuretic	NDC	hydrochlorothiazide	516550126	≥1 fill ≤12 months pror to initaiton of therapy
Antihypertensive: Thiazide diuretic	NDC	hydrochlorothiazide	516550126	≥1 fill ≤12 months pror to initaiton of therapy
Antihypertensive: Thiazide diuretic	NDC	hydrochlorothiazide	516550126	≥1 fill ≤12 months pror to initaiton of therapy
Antihypertensive: Thiazide diuretic	NDC	Dyazide	516550242	≥1 fill ≤12 months pror to initaiton of therapy
Antihypertensive: Thiazide diuretic	NDC	Dyazide	516550242	≥1 fill ≤12 months pror to initaiton of therapy
Antihypertensive: Thiazide diuretic	NDC	triamterene-hydrochlorothiazid	516550534	≥1 fill ≤12 months pror to initaiton of therapy
Antihypertensive: Thiazide diuretic	NDC	hydrochlorothiazide	517280165	≥1 fill ≤12 months pror to initaiton of therapy
Antihypertensive: Thiazide diuretic	NDC	hydrochlorothiazide	517280204	≥1 fill ≤12 months pror to initaiton of therapy
Antihypertensive: Thiazide diuretic	NDC	hydrochlorothiazide	517280204	≥1 fill ≤12 months pror to initaiton of therapy
Antihypertensive: Thiazide diuretic	NDC	hydrochlorothiazide	517280204	≥1 fill ≤12 months pror to initaiton of therapy
Antihypertensive: Thiazide diuretic	NDC	hydrochlorothiazide	517280205	≥1 fill ≤12 months pror to initaiton of therapy
Antihypertensive: Thiazide diuretic	NDC	hydrochlorothiazide	517280205	≥1 fill ≤12 months pror to initaiton of therapy
Antihypertensive: Thiazide diuretic	NDC	hydrochlorothiazide	517280205	≥1 fill ≤12 months pror to initaiton of therapy
Antihypertensive: Thiazide diuretic	NDC	hydrochlorothiazide	517280205	≥1 fill ≤12 months pror to initaiton of therapy
Antihypertensive: Thiazide diuretic	NDC	hydrochlorothiazide	517280206	≥1 fill ≤12 months pror to initaiton of therapy
Antihypertensive: Thiazide diuretic	NDC	hydrochlorothiazide	517280206	≥1 fill ≤12 months pror to initaiton of therapy
Antihypertensive: Thiazide diuretic	NDC	amiloride-hydrochlorothiazide	518750358	≥1 fill ≤12 months pror to initaiton of therapy
Antihypertensive: Thiazide diuretic	NDC	amiloride-hydrochlorothiazide	518750358	≥1 fill ≤12 months pror to initaiton of therapy
Antihypertensive: Thiazide diuretic	NDC	hydrochlorothiazide (bulk)	519271611	≥1 fill ≤12 months pror to initaiton of therapy
Antihypertensive: Thiazide diuretic	NDC	hydrochlorothiazide	522730139	≥1 fill ≤12 months pror to initaiton of therapy
Antihypertensive: Thiazide diuretic	NDC	triamterene-hydrochlorothiazid	522730220	≥1 fill ≤12 months pror to initaiton of therapy
Antihypertensive: Thiazide diuretic	NDC	triamterene-hydrochlorothiazid	522730220	≥1 fill ≤12 months pror to initaiton of therapy
Antihypertensive: Thiazide diuretic	NDC	hydrochlorothiazide	524460216	≥1 fill ≤12 months pror to initaiton of therapy
Antihypertensive: Thiazide diuretic	NDC	hydrochlorothiazide	524460216	≥1 fill ≤12 months pror to initaiton of therapy
Antihypertensive: Thiazide diuretic	NDC	hydrochlorothiazide	524460219	≥1 fill ≤12 months pror to initaiton of therapy
Antihypertensive: Thiazide diuretic	NDC	hydrochlorothiazide	524460219	≥1 fill ≤12 months pror to initaiton of therapy
Antihypertensive: Thiazide diuretic	NDC	hydrochlorothiazide	524460222	≥1 fill ≤12 months pror to initaiton of therapy
Antihypertensive: Thiazide diuretic	NDC	amiloride-hydrochlorothiazide	524460303	≥1 fill ≤12 months pror to initaiton of therapy
Antihypertensive: Thiazide diuretic	NDC	amiloride-hydrochlorothiazide	524460303	≥1 fill ≤12 months pror to initaiton of therapy
Antihypertensive: Thiazide diuretic	NDC	spironolacton-hydrochlorothiaz	524460434	≥1 fill ≤12 months pror to initaiton of therapy
Antihypertensive: Thiazide diuretic	NDC	spironolacton-hydrochlorothiaz	524460434	≥1 fill ≤12 months pror to initaiton of therapy
Antihypertensive: Thiazide diuretic	NDC	triamterene-hydrochlorothiazid	524460491	≥1 fill ≤12 months pror to initaiton of therapy
Antihypertensive: Thiazide diuretic	NDC	triamterene-hydrochlorothiazid	524460491	≥1 fill ≤12 months pror to initaiton of therapy
Antihypertensive: Thiazide diuretic	NDC	triamterene-hydrochlorothiazid	524460492	≥1 fill ≤12 months pror to initaiton of therapy
Antihypertensive: Thiazide diuretic	NDC	triamterene-hydrochlorothiazid	524460492	≥1 fill ≤12 months pror to initaiton of therapy
Antihypertensive: Thiazide diuretic	NDC	triamterene-hydrochlorothiazid	524930623	≥1 fill ≤12 months pror to initaiton of therapy
Antihypertensive: Thiazide diuretic	NDC	triamterene-hydrochlorothiazid	524930623	≥1 fill ≤12 months pror to initaiton of therapy
Antihypertensive: Thiazide diuretic	NDC	triamterene-hydrochlorothiazid	524930623	≥1 fill ≤12 months pror to initaiton of therapy
Antihypertensive: Thiazide diuretic	NDC	hydrochlorothiazide	524930630	≥1 fill ≤12 months pror to initaiton of therapy
Antihypertensive: Thiazide diuretic	NDC	hydrochlorothiazide	524930630	≥1 fill ≤12 months pror to initaiton of therapy
Antihypertensive: Thiazide diuretic	NDC	hydrochlorothiazide	524930631	≥1 fill ≤12 months pror to initaiton of therapy
Antihypertensive: Thiazide diuretic	NDC	hydrochlorothiazide	524930631	≥1 fill ≤12 months pror to initaiton of therapy
Antihypertensive: Thiazide diuretic	NDC	triamterene-hydrochlorothiazid	524930659	≥1 fill ≤12 months pror to initaiton of therapy
Antihypertensive: Thiazide diuretic	NDC	triamterene-hydrochlorothiazid	524930659	≥1 fill ≤12 months pror to initaiton of therapy
Antihypertensive: Thiazide diuretic	NDC	amiloride-hydrochlorothiazide	524930672	≥1 fill ≤12 months pror to initaiton of therapy
Antihypertensive: Thiazide diuretic	NDC	spironolacton-hydrochlorothiaz	524930687	≥1 fill ≤12 months pror to initaiton of therapy
Antihypertensive: Thiazide diuretic	NDC	spironolacton-hydrochlorothiaz	524930687	≥1 fill ≤12 months pror to initaiton of therapy
Antihypertensive: Thiazide diuretic	NDC	hydrochlorothiazide	525440347	≥1 fill ≤12 months pror to initaiton of therapy
Antihypertensive: Thiazide diuretic	NDC	triamterene-hydrochlorothiazid	525440348	≥1 fill ≤12 months pror to initaiton of therapy
Antihypertensive: Thiazide diuretic	NDC	triamterene-hydrochlorothiazid	525440348	≥1 fill ≤12 months pror to initaiton of therapy
Antihypertensive: Thiazide diuretic	NDC	triamterene-hydrochlorothiazid	525440348	≥1 fill ≤12 months pror to initaiton of therapy
Antihypertensive: Thiazide diuretic	NDC	triamterene-hydrochlorothiazid	525440424	≥1 fill ≤12 months pror to initaiton of therapy
Antihypertensive: Thiazide diuretic	NDC	triamterene-hydrochlorothiazid	525440424	≥1 fill ≤12 months pror to initaiton of therapy
Antihypertensive: Thiazide diuretic	NDC	Microzide	525440622	≥1 fill ≤12 months pror to initaiton of therapy
Antihypertensive: Thiazide diuretic	NDC	amiloride-hydrochlorothiazide	525440685	≥1 fill ≤12 months pror to initaiton of therapy
Antihypertensive: Thiazide diuretic	NDC	amiloride-hydrochlorothiazide	525440685	≥1 fill ≤12 months pror to initaiton of therapy
Antihypertensive: Thiazide diuretic	NDC	amiloride-hydrochlorothiazide	525550091	≥1 fill ≤12 months pror to initaiton of therapy
Antihypertensive: Thiazide diuretic	NDC	amiloride-hydrochlorothiazide	525550091	≥1 fill ≤12 months pror to initaiton of therapy
Antihypertensive: Thiazide diuretic	NDC	triamterene-hydrochlorothiazid	525550264	≥1 fill ≤12 months pror to initaiton of therapy
Antihypertensive: Thiazide diuretic	NDC	triamterene-hydrochlorothiazid	525550264	≥1 fill ≤12 months pror to initaiton of therapy
Antihypertensive: Thiazide diuretic	NDC	hydrochlorothiazide	525550297	≥1 fill ≤12 months pror to initaiton of therapy
Antihypertensive: Thiazide diuretic	NDC	hydrochlorothiazide	525550298	≥1 fill ≤12 months pror to initaiton of therapy
Antihypertensive: Thiazide diuretic	NDC	hydrochlorothiazide	525550299	≥1 fill ≤12 months pror to initaiton of therapy
Antihypertensive: Thiazide diuretic	NDC	amiloride-hydrochlorothiazide	525550338	≥1 fill ≤12 months pror to initaiton of therapy
Antihypertensive: Thiazide diuretic	NDC	amiloride-hydrochlorothiazide	525550338	≥1 fill ≤12 months pror to initaiton of therapy
Antihypertensive: Thiazide diuretic	NDC	hydrochlorothiazide	525550577	≥1 fill ≤12 months pror to initaiton of therapy
Antihypertensive: Thiazide diuretic	NDC	hydrochlorothiazide	525550578	≥1 fill ≤12 months pror to initaiton of therapy
Antihypertensive: Thiazide diuretic	NDC	triamterene-hydrochlorothiazid	525550648	≥1 fill ≤12 months pror to initaiton of therapy
Antihypertensive: Thiazide diuretic	NDC	triamterene-hydrochlorothiazid	525550648	≥1 fill ≤12 months pror to initaiton of therapy
Antihypertensive: Thiazide diuretic	NDC	triamterene-hydrochlorothiazid	525550756	≥1 fill ≤12 months pror to initaiton of therapy
Antihypertensive: Thiazide diuretic	NDC	triamterene-hydrochlorothiazid	525550756	≥1 fill ≤12 months pror to initaiton of therapy
Antihypertensive: Thiazide diuretic	NDC	triamterene-hydrochlorothiazid	525550974	≥1 fill ≤12 months pror to initaiton of therapy
Antihypertensive: Thiazide diuretic	NDC	triamterene-hydrochlorothiazid	525550974	≥1 fill ≤12 months pror to initaiton of therapy
Antihypertensive: Thiazide diuretic	NDC	triamterene-hydrochlorothiazid	525550974	≥1 fill ≤12 months pror to initaiton of therapy
Antihypertensive: Thiazide diuretic	NDC	Aquazide-H	526049783	≥1 fill ≤12 months pror to initaiton of therapy
Antihypertensive: Thiazide diuretic	NDC	hydrochlorothiazide	527280039	≥1 fill ≤12 months pror to initaiton of therapy
Antihypertensive: Thiazide diuretic	NDC	hydrochlorothiazide	527280040	≥1 fill ≤12 months pror to initaiton of therapy
Antihypertensive: Thiazide diuretic	NDC	hydrochlorothiazide	527280160	≥1 fill ≤12 months pror to initaiton of therapy
Antihypertensive: Thiazide diuretic	NDC	Hydrotone	527651080	≥1 fill ≤12 months pror to initaiton of therapy
Antihypertensive: Thiazide diuretic	NDC	Zide-50	527651303	≥1 fill ≤12 months pror to initaiton of therapy
Antihypertensive: Thiazide diuretic	NDC	hydrochlorothiazide	529590132	≥1 fill ≤12 months pror to initaiton of therapy
Antihypertensive: Thiazide diuretic	NDC	hydrochlorothiazide	529590132	≥1 fill ≤12 months pror to initaiton of therapy
Antihypertensive: Thiazide diuretic	NDC	hydrochlorothiazide	529590132	≥1 fill ≤12 months pror to initaiton of therapy
Antihypertensive: Thiazide diuretic	NDC	hydrochlorothiazide	529590133	≥1 fill ≤12 months pror to initaiton of therapy
Antihypertensive: Thiazide diuretic	NDC	hydrochlorothiazide	529590133	≥1 fill ≤12 months pror to initaiton of therapy
Antihypertensive: Thiazide diuretic	NDC	hydrochlorothiazide	529590133	≥1 fill ≤12 months pror to initaiton of therapy
Antihypertensive: Thiazide diuretic	NDC	triamterene-hydrochlorothiazid	529590172	≥1 fill ≤12 months pror to initaiton of therapy
Antihypertensive: Thiazide diuretic	NDC	triamterene-hydrochlorothiazid	529590395	≥1 fill ≤12 months pror to initaiton of therapy
Antihypertensive: Thiazide diuretic	NDC	hydrochlorothiazide	529590429	≥1 fill ≤12 months pror to initaiton of therapy
Antihypertensive: Thiazide diuretic	NDC	triamterene-hydrochlorothiazid	529590712	≥1 fill ≤12 months pror to initaiton of therapy
Antihypertensive: Thiazide diuretic	NDC	triamterene-hydrochlorothiazid	529590712	≥1 fill ≤12 months pror to initaiton of therapy
Antihypertensive: Thiazide diuretic	NDC	triamterene-hydrochlorothiazid	529590712	≥1 fill ≤12 months pror to initaiton of therapy
Antihypertensive: Thiazide diuretic	NDC	triamterene-hydrochlorothiazid	529590712	≥1 fill ≤12 months pror to initaiton of therapy
Antihypertensive: Thiazide diuretic	NDC	triamterene-hydrochlorothiazid	529590719	≥1 fill ≤12 months pror to initaiton of therapy
Antihypertensive: Thiazide diuretic	NDC	triamterene-hydrochlorothiazid	529590719	≥1 fill ≤12 months pror to initaiton of therapy
Antihypertensive: Thiazide diuretic	NDC	Hydroben	529990600	≥1 fill ≤12 months pror to initaiton of therapy
Antihypertensive: Thiazide diuretic	NDC	Dyazide	530020336	≥1 fill ≤12 months pror to initaiton of therapy
Antihypertensive: Thiazide diuretic	NDC	Dyazide	530020336	≥1 fill ≤12 months pror to initaiton of therapy
Antihypertensive: Thiazide diuretic	NDC	Dyazide	530020336	≥1 fill ≤12 months pror to initaiton of therapy
Antihypertensive: Thiazide diuretic	NDC	Dyazide	530020336	≥1 fill ≤12 months pror to initaiton of therapy
Antihypertensive: Thiazide diuretic	NDC	hydrochlorothiazide	530020362	≥1 fill ≤12 months pror to initaiton of therapy
Antihypertensive: Thiazide diuretic	NDC	hydrochlorothiazide	530020362	≥1 fill ≤12 months pror to initaiton of therapy
Antihypertensive: Thiazide diuretic	NDC	hydrochlorothiazide	530020362	≥1 fill ≤12 months pror to initaiton of therapy
Antihypertensive: Thiazide diuretic	NDC	hydrochlorothiazide	530020362	≥1 fill ≤12 months pror to initaiton of therapy
Antihypertensive: Thiazide diuretic	NDC	hydrochlorothiazide	530020497	≥1 fill ≤12 months pror to initaiton of therapy
Antihypertensive: Thiazide diuretic	NDC	hydrochlorothiazide	530020497	≥1 fill ≤12 months pror to initaiton of therapy
Antihypertensive: Thiazide diuretic	NDC	hydrochlorothiazide	530020497	≥1 fill ≤12 months pror to initaiton of therapy
Antihypertensive: Thiazide diuretic	NDC	hydrochlorothiazide	530020497	≥1 fill ≤12 months pror to initaiton of therapy
Antihypertensive: Thiazide diuretic	NDC	triamterene-hydrochlorothiazid	530020554	≥1 fill ≤12 months pror to initaiton of therapy
Antihypertensive: Thiazide diuretic	NDC	triamterene-hydrochlorothiazid	530020554	≥1 fill ≤12 months pror to initaiton of therapy
Antihypertensive: Thiazide diuretic	NDC	Dyazide	530021024	≥1 fill ≤12 months pror to initaiton of therapy
Antihypertensive: Thiazide diuretic	NDC	Dyazide	530021024	≥1 fill ≤12 months pror to initaiton of therapy
Antihypertensive: Thiazide diuretic	NDC	Dyazide	530021024	≥1 fill ≤12 months pror to initaiton of therapy
Antihypertensive: Thiazide diuretic	NDC	Dyazide	530021024	≥1 fill ≤12 months pror to initaiton of therapy
Antihypertensive: Thiazide diuretic	NDC	Dyazide	530021024	≥1 fill ≤12 months pror to initaiton of therapy
Antihypertensive: Thiazide diuretic	NDC	hydrochlorothiazide	532580133	≥1 fill ≤12 months pror to initaiton of therapy
Antihypertensive: Thiazide diuretic	NDC	hydrochlorothiazide	532580133	≥1 fill ≤12 months pror to initaiton of therapy
Antihypertensive: Thiazide diuretic	NDC	hydrochlorothiazide	532580133	≥1 fill ≤12 months pror to initaiton of therapy
Antihypertensive: Thiazide diuretic	NDC	hydrochlorothiazide	532580134	≥1 fill ≤12 months pror to initaiton of therapy
Antihypertensive: Thiazide diuretic	NDC	hydrochlorothiazide	532580134	≥1 fill ≤12 months pror to initaiton of therapy
Antihypertensive: Thiazide diuretic	NDC	hydrochlorothiazide	532580134	≥1 fill ≤12 months pror to initaiton of therapy
Antihypertensive: Thiazide diuretic	NDC	spironolacton-hydrochlorothiaz	532580160	≥1 fill ≤12 months pror to initaiton of therapy
Antihypertensive: Thiazide diuretic	NDC	spironolacton-hydrochlorothiaz	532580160	≥1 fill ≤12 months pror to initaiton of therapy
Antihypertensive: Thiazide diuretic	NDC	hydrochlorothiazide	534450557	≥1 fill ≤12 months pror to initaiton of therapy
Antihypertensive: Thiazide diuretic	NDC	spironolacton-hydrochlorothiaz	534451095	≥1 fill ≤12 months pror to initaiton of therapy
Antihypertensive: Thiazide diuretic	NDC	triamterene-hydrochlorothiazid	534451871	≥1 fill ≤12 months pror to initaiton of therapy
Antihypertensive: Thiazide diuretic	NDC	triamterene-hydrochlorothiazid	534451871	≥1 fill ≤12 months pror to initaiton of therapy
Antihypertensive: Thiazide diuretic	NDC	triamterene-hydrochlorothiazid	534451872	≥1 fill ≤12 months pror to initaiton of therapy
Antihypertensive: Thiazide diuretic	NDC	Dyazide	534673590	≥1 fill ≤12 months pror to initaiton of therapy
Antihypertensive: Thiazide diuretic	NDC	Dyazide	534673590	≥1 fill ≤12 months pror to initaiton of therapy
Antihypertensive: Thiazide diuretic	NDC	hydrochlorothiazide	534675135	≥1 fill ≤12 months pror to initaiton of therapy
Antihypertensive: Thiazide diuretic	NDC	hydrochlorothiazide	534675136	≥1 fill ≤12 months pror to initaiton of therapy
Antihypertensive: Thiazide diuretic	NDC	hydrochlorothiazide	534675136	≥1 fill ≤12 months pror to initaiton of therapy
Antihypertensive: Thiazide diuretic	NDC	triamterene-hydrochlorothiazid	534675240	≥1 fill ≤12 months pror to initaiton of therapy
Antihypertensive: Thiazide diuretic	NDC	triamterene-hydrochlorothiazid	534675240	≥1 fill ≤12 months pror to initaiton of therapy
Antihypertensive: Thiazide diuretic	NDC	triamterene-hydrochlorothiazid	534675242	≥1 fill ≤12 months pror to initaiton of therapy
Antihypertensive: Thiazide diuretic	NDC	triamterene-hydrochlorothiazid	534675242	≥1 fill ≤12 months pror to initaiton of therapy
Antihypertensive: Thiazide diuretic	NDC	spironolacton-hydrochlorothiaz	534675436	≥1 fill ≤12 months pror to initaiton of therapy
Antihypertensive: Thiazide diuretic	NDC	spironolacton-hydrochlorothiaz	534675496	≥1 fill ≤12 months pror to initaiton of therapy
Antihypertensive: Thiazide diuretic	NDC	spironolacton-hydrochlorothiaz	534890144	≥1 fill ≤12 months pror to initaiton of therapy
Antihypertensive: Thiazide diuretic	NDC	spironolacton-hydrochlorothiaz	534890144	≥1 fill ≤12 months pror to initaiton of therapy
Antihypertensive: Thiazide diuretic	NDC	spironolacton-hydrochlorothiaz	534890144	≥1 fill ≤12 months pror to initaiton of therapy
Antihypertensive: Thiazide diuretic	NDC	hydrochlorothiazide	534890313	≥1 fill ≤12 months pror to initaiton of therapy
Antihypertensive: Thiazide diuretic	NDC	hydrochlorothiazide	534890314	≥1 fill ≤12 months pror to initaiton of therapy
Antihypertensive: Thiazide diuretic	NDC	hydrochlorothiazide	534890314	≥1 fill ≤12 months pror to initaiton of therapy
Antihypertensive: Thiazide diuretic	NDC	Dyazide	535060058	≥1 fill ≤12 months pror to initaiton of therapy
Antihypertensive: Thiazide diuretic	NDC	Maxzide	535060061	≥1 fill ≤12 months pror to initaiton of therapy
Antihypertensive: Thiazide diuretic	NDC	hydrochlorothiazide	535060704	≥1 fill ≤12 months pror to initaiton of therapy
Antihypertensive: Thiazide diuretic	NDC	hydrochlorothiazide	535060704	≥1 fill ≤12 months pror to initaiton of therapy
Antihypertensive: Thiazide diuretic	NDC	Dyazide	535060716	≥1 fill ≤12 months pror to initaiton of therapy
Antihypertensive: Thiazide diuretic	NDC	triamterene-hydrochlorothiazid	535060724	≥1 fill ≤12 months pror to initaiton of therapy
Antihypertensive: Thiazide diuretic	NDC	triamterene-hydrochlorothiazid	535060725	≥1 fill ≤12 months pror to initaiton of therapy
Antihypertensive: Thiazide diuretic	NDC	hydrochlorothiazide	535060732	≥1 fill ≤12 months pror to initaiton of therapy
Antihypertensive: Thiazide diuretic	NDC	spironolacton-hydrochlorothiaz	535060737	≥1 fill ≤12 months pror to initaiton of therapy
Antihypertensive: Thiazide diuretic	NDC	triamterene-hydrochlorothiazid	535060755	≥1 fill ≤12 months pror to initaiton of therapy
Antihypertensive: Thiazide diuretic	NDC	triamterene-hydrochlorothiazid	539785009	≥1 fill ≤12 months pror to initaiton of therapy
Antihypertensive: Thiazide diuretic	NDC	triamterene-hydrochlorothiazid	539785009	≥1 fill ≤12 months pror to initaiton of therapy
Antihypertensive: Thiazide diuretic	NDC	hydrochlorothiazide	539785033	≥1 fill ≤12 months pror to initaiton of therapy
Antihypertensive: Thiazide diuretic	NDC	hydrochlorothiazide	539785034	≥1 fill ≤12 months pror to initaiton of therapy
Antihypertensive: Thiazide diuretic	NDC	spironolacton-hydrochlorothiaz	539785046	≥1 fill ≤12 months pror to initaiton of therapy
Antihypertensive: Thiazide diuretic	NDC	hydrochlorothiazide	541240019	≥1 fill ≤12 months pror to initaiton of therapy
Antihypertensive: Thiazide diuretic	NDC	hydrochlorothiazide	541240019	≥1 fill ≤12 months pror to initaiton of therapy
Antihypertensive: Thiazide diuretic	NDC	hydrochlorothiazide	541240020	≥1 fill ≤12 months pror to initaiton of therapy
Antihypertensive: Thiazide diuretic	NDC	hydrochlorothiazide	541240020	≥1 fill ≤12 months pror to initaiton of therapy
Antihypertensive: Thiazide diuretic	NDC	spironolacton-hydrochlorothiaz	541240129	≥1 fill ≤12 months pror to initaiton of therapy
Antihypertensive: Thiazide diuretic	NDC	spironolacton-hydrochlorothiaz	541240129	≥1 fill ≤12 months pror to initaiton of therapy
Antihypertensive: Thiazide diuretic	NDC	Maxzide-25mg	541240439	≥1 fill ≤12 months pror to initaiton of therapy
Antihypertensive: Thiazide diuretic	NDC	Maxzide	541240446	≥1 fill ≤12 months pror to initaiton of therapy
Antihypertensive: Thiazide diuretic	NDC	Dyazide	541240590	≥1 fill ≤12 months pror to initaiton of therapy
Antihypertensive: Thiazide diuretic	NDC	Dyazide	541240590	≥1 fill ≤12 months pror to initaiton of therapy
Antihypertensive: Thiazide diuretic	NDC	triamterene-hydrochlorothiazid	541240652	≥1 fill ≤12 months pror to initaiton of therapy
Antihypertensive: Thiazide diuretic	NDC	triamterene-hydrochlorothiazid	541240652	≥1 fill ≤12 months pror to initaiton of therapy
Antihypertensive: Thiazide diuretic	NDC	spironolacton-hydrochlorothiaz	542740016	≥1 fill ≤12 months pror to initaiton of therapy
Antihypertensive: Thiazide diuretic	NDC	spironolacton-hydrochlorothiaz	542740016	≥1 fill ≤12 months pror to initaiton of therapy
Antihypertensive: Thiazide diuretic	NDC	triamterene-hydrochlorothiazid	542740072	≥1 fill ≤12 months pror to initaiton of therapy
Antihypertensive: Thiazide diuretic	NDC	triamterene-hydrochlorothiazid	542740072	≥1 fill ≤12 months pror to initaiton of therapy
Antihypertensive: Thiazide diuretic	NDC	hydrochlorothiazide	542740085	≥1 fill ≤12 months pror to initaiton of therapy
Antihypertensive: Thiazide diuretic	NDC	hydrochlorothiazide	542740138	≥1 fill ≤12 months pror to initaiton of therapy
Antihypertensive: Thiazide diuretic	NDC	triamterene-hydrochlorothiazid	542740144	≥1 fill ≤12 months pror to initaiton of therapy
Antihypertensive: Thiazide diuretic	NDC	triamterene-hydrochlorothiazid	542740144	≥1 fill ≤12 months pror to initaiton of therapy
Antihypertensive: Thiazide diuretic	NDC	hydrochlorothiazide	542740163	≥1 fill ≤12 months pror to initaiton of therapy
Antihypertensive: Thiazide diuretic	NDC	hydrochlorothiazide	542740304	≥1 fill ≤12 months pror to initaiton of therapy
Antihypertensive: Thiazide diuretic	NDC	triamterene-hydrochlorothiazid	542740454	≥1 fill ≤12 months pror to initaiton of therapy
Antihypertensive: Thiazide diuretic	NDC	triamterene-hydrochlorothiazid	542740454	≥1 fill ≤12 months pror to initaiton of therapy
Antihypertensive: Thiazide diuretic	NDC	amiloride-hydrochlorothiazide	542740506	≥1 fill ≤12 months pror to initaiton of therapy
Antihypertensive: Thiazide diuretic	NDC	amiloride-hydrochlorothiazide	542740506	≥1 fill ≤12 months pror to initaiton of therapy
Antihypertensive: Thiazide diuretic	NDC	triamterene-hydrochlorothiazid	542740550	≥1 fill ≤12 months pror to initaiton of therapy
Antihypertensive: Thiazide diuretic	NDC	triamterene-hydrochlorothiazid	542740791	≥1 fill ≤12 months pror to initaiton of therapy
Antihypertensive: Thiazide diuretic	NDC	triamterene-hydrochlorothiazid	542740791	≥1 fill ≤12 months pror to initaiton of therapy
Antihypertensive: Thiazide diuretic	NDC	hydrochlorothiazide	544580878	≥1 fill ≤12 months pror to initaiton of therapy
Antihypertensive: Thiazide diuretic	NDC	hydrochlorothiazide	544580879	≥1 fill ≤12 months pror to initaiton of therapy
Antihypertensive: Thiazide diuretic	NDC	hydrochlorothiazide	544580929	≥1 fill ≤12 months pror to initaiton of therapy
Antihypertensive: Thiazide diuretic	NDC	hydrochlorothiazide	544580930	≥1 fill ≤12 months pror to initaiton of therapy
Antihypertensive: Thiazide diuretic	NDC	hydrochlorothiazide	544580939	≥1 fill ≤12 months pror to initaiton of therapy
Antihypertensive: Thiazide diuretic	NDC	hydrochlorothiazide	544580940	≥1 fill ≤12 months pror to initaiton of therapy
Antihypertensive: Thiazide diuretic	NDC	hydrochlorothiazide	544580941	≥1 fill ≤12 months pror to initaiton of therapy
Antihypertensive: Thiazide diuretic	NDC	hydrochlorothiazide	544580969	≥1 fill ≤12 months pror to initaiton of therapy
Antihypertensive: Thiazide diuretic	NDC	hydrochlorothiazide	544580970	≥1 fill ≤12 months pror to initaiton of therapy
Antihypertensive: Thiazide diuretic	NDC	hydrochlorothiazide	545690480	≥1 fill ≤12 months pror to initaiton of therapy
Antihypertensive: Thiazide diuretic	NDC	Aldactazide	545690501	≥1 fill ≤12 months pror to initaiton of therapy
Antihypertensive: Thiazide diuretic	NDC	spironolacton-hydrochlorothiaz	545690502	≥1 fill ≤12 months pror to initaiton of therapy
Antihypertensive: Thiazide diuretic	NDC	spironolacton-hydrochlorothiaz	545690502	≥1 fill ≤12 months pror to initaiton of therapy
Antihypertensive: Thiazide diuretic	NDC	spironolacton-hydrochlorothiaz	545690502	≥1 fill ≤12 months pror to initaiton of therapy
Antihypertensive: Thiazide diuretic	NDC	Dyazide	545690540	≥1 fill ≤12 months pror to initaiton of therapy
Antihypertensive: Thiazide diuretic	NDC	Dyazide	545690540	≥1 fill ≤12 months pror to initaiton of therapy
Antihypertensive: Thiazide diuretic	NDC	Dyazide	545690540	≥1 fill ≤12 months pror to initaiton of therapy
Antihypertensive: Thiazide diuretic	NDC	Dyazide	545690540	≥1 fill ≤12 months pror to initaiton of therapy
Antihypertensive: Thiazide diuretic	NDC	Dyazide	545690540	≥1 fill ≤12 months pror to initaiton of therapy
Antihypertensive: Thiazide diuretic	NDC	triamterene-hydrochlorothiazid	545690540	≥1 fill ≤12 months pror to initaiton of therapy
Antihypertensive: Thiazide diuretic	NDC	triamterene-hydrochlorothiazid	545690540	≥1 fill ≤12 months pror to initaiton of therapy
Antihypertensive: Thiazide diuretic	NDC	triamterene-hydrochlorothiazid	545690540	≥1 fill ≤12 months pror to initaiton of therapy
Antihypertensive: Thiazide diuretic	NDC	triamterene-hydrochlorothiazid	545690540	≥1 fill ≤12 months pror to initaiton of therapy
Antihypertensive: Thiazide diuretic	NDC	triamterene-hydrochlorothiazid	545690543	≥1 fill ≤12 months pror to initaiton of therapy
Antihypertensive: Thiazide diuretic	NDC	triamterene-hydrochlorothiazid	545690543	≥1 fill ≤12 months pror to initaiton of therapy
Antihypertensive: Thiazide diuretic	NDC	triamterene-hydrochlorothiazid	545690543	≥1 fill ≤12 months pror to initaiton of therapy
Antihypertensive: Thiazide diuretic	NDC	triamterene-hydrochlorothiazid	545690543	≥1 fill ≤12 months pror to initaiton of therapy
Antihypertensive: Thiazide diuretic	NDC	triamterene-hydrochlorothiazid	545690543	≥1 fill ≤12 months pror to initaiton of therapy
Antihypertensive: Thiazide diuretic	NDC	triamterene-hydrochlorothiazid	545690543	≥1 fill ≤12 months pror to initaiton of therapy
Antihypertensive: Thiazide diuretic	NDC	triamterene-hydrochlorothiazid	545690543	≥1 fill ≤12 months pror to initaiton of therapy
Antihypertensive: Thiazide diuretic	NDC	HydroDiuril	545690546	≥1 fill ≤12 months pror to initaiton of therapy
Antihypertensive: Thiazide diuretic	NDC	HydroDiuril	545690546	≥1 fill ≤12 months pror to initaiton of therapy
Antihypertensive: Thiazide diuretic	NDC	hydrochlorothiazide	545690546	≥1 fill ≤12 months pror to initaiton of therapy
Antihypertensive: Thiazide diuretic	NDC	hydrochlorothiazide	545690546	≥1 fill ≤12 months pror to initaiton of therapy
Antihypertensive: Thiazide diuretic	NDC	hydrochlorothiazide	545690547	≥1 fill ≤12 months pror to initaiton of therapy
Antihypertensive: Thiazide diuretic	NDC	hydrochlorothiazide	545690547	≥1 fill ≤12 months pror to initaiton of therapy
Antihypertensive: Thiazide diuretic	NDC	hydrochlorothiazide	545690547	≥1 fill ≤12 months pror to initaiton of therapy
Antihypertensive: Thiazide diuretic	NDC	hydrochlorothiazide	545690547	≥1 fill ≤12 months pror to initaiton of therapy
Antihypertensive: Thiazide diuretic	NDC	hydrochlorothiazide	545690547	≥1 fill ≤12 months pror to initaiton of therapy
Antihypertensive: Thiazide diuretic	NDC	hydrochlorothiazide	545690547	≥1 fill ≤12 months pror to initaiton of therapy
Antihypertensive: Thiazide diuretic	NDC	hydrochlorothiazide	545690547	≥1 fill ≤12 months pror to initaiton of therapy
Antihypertensive: Thiazide diuretic	NDC	hydrochlorothiazide	545690547	≥1 fill ≤12 months pror to initaiton of therapy
Antihypertensive: Thiazide diuretic	NDC	hydrochlorothiazide	545690547	≥1 fill ≤12 months pror to initaiton of therapy
Antihypertensive: Thiazide diuretic	NDC	hydrochlorothiazide	545690547	≥1 fill ≤12 months pror to initaiton of therapy
Antihypertensive: Thiazide diuretic	NDC	HydroDiuril	545690548	≥1 fill ≤12 months pror to initaiton of therapy
Antihypertensive: Thiazide diuretic	NDC	HydroDiuril	545690548	≥1 fill ≤12 months pror to initaiton of therapy
Antihypertensive: Thiazide diuretic	NDC	hydrochlorothiazide	545690548	≥1 fill ≤12 months pror to initaiton of therapy
Antihypertensive: Thiazide diuretic	NDC	hydrochlorothiazide	545690548	≥1 fill ≤12 months pror to initaiton of therapy
Antihypertensive: Thiazide diuretic	NDC	hydrochlorothiazide	545690549	≥1 fill ≤12 months pror to initaiton of therapy
Antihypertensive: Thiazide diuretic	NDC	hydrochlorothiazide	545690549	≥1 fill ≤12 months pror to initaiton of therapy
Antihypertensive: Thiazide diuretic	NDC	hydrochlorothiazide	545690549	≥1 fill ≤12 months pror to initaiton of therapy
Antihypertensive: Thiazide diuretic	NDC	hydrochlorothiazide	545690549	≥1 fill ≤12 months pror to initaiton of therapy
Antihypertensive: Thiazide diuretic	NDC	hydrochlorothiazide	545690549	≥1 fill ≤12 months pror to initaiton of therapy
Antihypertensive: Thiazide diuretic	NDC	hydrochlorothiazide	545690549	≥1 fill ≤12 months pror to initaiton of therapy
Antihypertensive: Thiazide diuretic	NDC	hydrochlorothiazide	545690549	≥1 fill ≤12 months pror to initaiton of therapy
Antihypertensive: Thiazide diuretic	NDC	hydrochlorothiazide	545690549	≥1 fill ≤12 months pror to initaiton of therapy
Antihypertensive: Thiazide diuretic	NDC	hydrochlorothiazide	545690549	≥1 fill ≤12 months pror to initaiton of therapy
Antihypertensive: Thiazide diuretic	NDC	Maxzide	545690580	≥1 fill ≤12 months pror to initaiton of therapy
Antihypertensive: Thiazide diuretic	NDC	Maxzide	545690580	≥1 fill ≤12 months pror to initaiton of therapy
Antihypertensive: Thiazide diuretic	NDC	Maxzide	545690580	≥1 fill ≤12 months pror to initaiton of therapy
Antihypertensive: Thiazide diuretic	NDC	Moduretic	545690588	≥1 fill ≤12 months pror to initaiton of therapy
Antihypertensive: Thiazide diuretic	NDC	Moduretic	545690588	≥1 fill ≤12 months pror to initaiton of therapy
Antihypertensive: Thiazide diuretic	NDC	Aldactazide	545691768	≥1 fill ≤12 months pror to initaiton of therapy
Antihypertensive: Thiazide diuretic	NDC	Aldactazide	545691768	≥1 fill ≤12 months pror to initaiton of therapy
Antihypertensive: Thiazide diuretic	NDC	Maxzide-25mg	545692320	≥1 fill ≤12 months pror to initaiton of therapy
Antihypertensive: Thiazide diuretic	NDC	Maxzide-25mg	545692320	≥1 fill ≤12 months pror to initaiton of therapy
Antihypertensive: Thiazide diuretic	NDC	triamterene-hydrochlorothiazid	545692545	≥1 fill ≤12 months pror to initaiton of therapy
Antihypertensive: Thiazide diuretic	NDC	triamterene-hydrochlorothiazid	545692545	≥1 fill ≤12 months pror to initaiton of therapy
Antihypertensive: Thiazide diuretic	NDC	triamterene-hydrochlorothiazid	545692545	≥1 fill ≤12 months pror to initaiton of therapy
Antihypertensive: Thiazide diuretic	NDC	triamterene-hydrochlorothiazid	545692545	≥1 fill ≤12 months pror to initaiton of therapy
Antihypertensive: Thiazide diuretic	NDC	triamterene-hydrochlorothiazid	545692545	≥1 fill ≤12 months pror to initaiton of therapy
Antihypertensive: Thiazide diuretic	NDC	Dyazide	545693824	≥1 fill ≤12 months pror to initaiton of therapy
Antihypertensive: Thiazide diuretic	NDC	Dyazide	545693824	≥1 fill ≤12 months pror to initaiton of therapy
Antihypertensive: Thiazide diuretic	NDC	amiloride-hydrochlorothiazide	545693869	≥1 fill ≤12 months pror to initaiton of therapy
Antihypertensive: Thiazide diuretic	NDC	triamterene-hydrochlorothiazid	545693967	≥1 fill ≤12 months pror to initaiton of therapy
Antihypertensive: Thiazide diuretic	NDC	triamterene-hydrochlorothiazid	545693967	≥1 fill ≤12 months pror to initaiton of therapy
Antihypertensive: Thiazide diuretic	NDC	triamterene-hydrochlorothiazid	545693967	≥1 fill ≤12 months pror to initaiton of therapy
Antihypertensive: Thiazide diuretic	NDC	Microzide	545694912	≥1 fill ≤12 months pror to initaiton of therapy
Antihypertensive: Thiazide diuretic	NDC	hydrochlorothiazide	545695236	≥1 fill ≤12 months pror to initaiton of therapy
Antihypertensive: Thiazide diuretic	NDC	hydrochlorothiazide	545695236	≥1 fill ≤12 months pror to initaiton of therapy
Antihypertensive: Thiazide diuretic	NDC	hydrochlorothiazide	545695236	≥1 fill ≤12 months pror to initaiton of therapy
Antihypertensive: Thiazide diuretic	NDC	hydrochlorothiazide	545695236	≥1 fill ≤12 months pror to initaiton of therapy
Antihypertensive: Thiazide diuretic	NDC	triamterene-hydrochlorothiazid	545695402	≥1 fill ≤12 months pror to initaiton of therapy
Antihypertensive: Thiazide diuretic	NDC	hydrochlorothiazide	545696040	≥1 fill ≤12 months pror to initaiton of therapy
Antihypertensive: Thiazide diuretic	NDC	hydrochlorothiazide	545696040	≥1 fill ≤12 months pror to initaiton of therapy
Antihypertensive: Thiazide diuretic	NDC	hydrochlorothiazide	545696040	≥1 fill ≤12 months pror to initaiton of therapy
Antihypertensive: Thiazide diuretic	NDC	triamterene-hydrochlorothiazid	545696295	≥1 fill ≤12 months pror to initaiton of therapy
Antihypertensive: Thiazide diuretic	NDC	triamterene-hydrochlorothiazid	545696295	≥1 fill ≤12 months pror to initaiton of therapy
Antihypertensive: Thiazide diuretic	NDC	hydrochlorothiazide	545697070	≥1 fill ≤12 months pror to initaiton of therapy
Antihypertensive: Thiazide diuretic	NDC	triamterene-hydrochlorothiazid	545697119	≥1 fill ≤12 months pror to initaiton of therapy
Antihypertensive: Thiazide diuretic	NDC	triamterene-hydrochlorothiazid	545698015	≥1 fill ≤12 months pror to initaiton of therapy
Antihypertensive: Thiazide diuretic	NDC	triamterene-hydrochlorothiazid	545698015	≥1 fill ≤12 months pror to initaiton of therapy
Antihypertensive: Thiazide diuretic	NDC	triamterene-hydrochlorothiazid	545698502	≥1 fill ≤12 months pror to initaiton of therapy
Antihypertensive: Thiazide diuretic	NDC	triamterene-hydrochlorothiazid	545698502	≥1 fill ≤12 months pror to initaiton of therapy
Antihypertensive: Thiazide diuretic	NDC	triamterene-hydrochlorothiazid	545698526	≥1 fill ≤12 months pror to initaiton of therapy
Antihypertensive: Thiazide diuretic	NDC	Dyazide	545698533	≥1 fill ≤12 months pror to initaiton of therapy
Antihypertensive: Thiazide diuretic	NDC	hydrochlorothiazide	545698540	≥1 fill ≤12 months pror to initaiton of therapy
Antihypertensive: Thiazide diuretic	NDC	hydrochlorothiazide	545698587	≥1 fill ≤12 months pror to initaiton of therapy
Antihypertensive: Thiazide diuretic	NDC	triamterene-hydrochlorothiazid	545698596	≥1 fill ≤12 months pror to initaiton of therapy
Antihypertensive: Thiazide diuretic	NDC	amiloride-hydrochlorothiazide	545698607	≥1 fill ≤12 months pror to initaiton of therapy
Antihypertensive: Thiazide diuretic	NDC	triamterene-hydrochlorothiazid	547380117	≥1 fill ≤12 months pror to initaiton of therapy
Antihypertensive: Thiazide diuretic	NDC	triamterene-hydrochlorothiazid	547380127	≥1 fill ≤12 months pror to initaiton of therapy
Antihypertensive: Thiazide diuretic	NDC	hydrochlorothiazide	547380200	≥1 fill ≤12 months pror to initaiton of therapy
Antihypertensive: Thiazide diuretic	NDC	hydrochlorothiazide	547380201	≥1 fill ≤12 months pror to initaiton of therapy
Antihypertensive: Thiazide diuretic	NDC	hydrochlorothiazide	547380201	≥1 fill ≤12 months pror to initaiton of therapy
Antihypertensive: Thiazide diuretic	NDC	hydrochlorothiazide	547380202	≥1 fill ≤12 months pror to initaiton of therapy
Antihypertensive: Thiazide diuretic	NDC	hydrochlorothiazide	547380202	≥1 fill ≤12 months pror to initaiton of therapy
Antihypertensive: Thiazide diuretic	NDC	spironolacton-hydrochlorothiaz	548070021	≥1 fill ≤12 months pror to initaiton of therapy
Antihypertensive: Thiazide diuretic	NDC	triamterene-hydrochlorothiazid	548070130	≥1 fill ≤12 months pror to initaiton of therapy
Antihypertensive: Thiazide diuretic	NDC	spironolacton-hydrochlorothiaz	548120295	≥1 fill ≤12 months pror to initaiton of therapy
Antihypertensive: Thiazide diuretic	NDC	spironolacton-hydrochlorothiaz	548120295	≥1 fill ≤12 months pror to initaiton of therapy
Antihypertensive: Thiazide diuretic	NDC	hydrochlorothiazide	548680056	≥1 fill ≤12 months pror to initaiton of therapy
Antihypertensive: Thiazide diuretic	NDC	hydrochlorothiazide	548680056	≥1 fill ≤12 months pror to initaiton of therapy
Antihypertensive: Thiazide diuretic	NDC	hydrochlorothiazide	548680056	≥1 fill ≤12 months pror to initaiton of therapy
Antihypertensive: Thiazide diuretic	NDC	hydrochlorothiazide	548680056	≥1 fill ≤12 months pror to initaiton of therapy
Antihypertensive: Thiazide diuretic	NDC	hydrochlorothiazide	548680056	≥1 fill ≤12 months pror to initaiton of therapy
Antihypertensive: Thiazide diuretic	NDC	hydrochlorothiazide	548680056	≥1 fill ≤12 months pror to initaiton of therapy
Antihypertensive: Thiazide diuretic	NDC	amiloride-hydrochlorothiazide	548680667	≥1 fill ≤12 months pror to initaiton of therapy
Antihypertensive: Thiazide diuretic	NDC	amiloride-hydrochlorothiazide	548680667	≥1 fill ≤12 months pror to initaiton of therapy
Antihypertensive: Thiazide diuretic	NDC	amiloride-hydrochlorothiazide	548680667	≥1 fill ≤12 months pror to initaiton of therapy
Antihypertensive: Thiazide diuretic	NDC	spironolacton-hydrochlorothiaz	548680699	≥1 fill ≤12 months pror to initaiton of therapy
Antihypertensive: Thiazide diuretic	NDC	spironolacton-hydrochlorothiaz	548680699	≥1 fill ≤12 months pror to initaiton of therapy
Antihypertensive: Thiazide diuretic	NDC	hydrochlorothiazide	548680792	≥1 fill ≤12 months pror to initaiton of therapy
Antihypertensive: Thiazide diuretic	NDC	hydrochlorothiazide	548680792	≥1 fill ≤12 months pror to initaiton of therapy
Antihypertensive: Thiazide diuretic	NDC	hydrochlorothiazide	548680792	≥1 fill ≤12 months pror to initaiton of therapy
Antihypertensive: Thiazide diuretic	NDC	hydrochlorothiazide	548680792	≥1 fill ≤12 months pror to initaiton of therapy
Antihypertensive: Thiazide diuretic	NDC	hydrochlorothiazide	548680792	≥1 fill ≤12 months pror to initaiton of therapy
Antihypertensive: Thiazide diuretic	NDC	hydrochlorothiazide	548680792	≥1 fill ≤12 months pror to initaiton of therapy
Antihypertensive: Thiazide diuretic	NDC	hydrochlorothiazide	548680792	≥1 fill ≤12 months pror to initaiton of therapy
Antihypertensive: Thiazide diuretic	NDC	Maxzide	548680866	≥1 fill ≤12 months pror to initaiton of therapy
Antihypertensive: Thiazide diuretic	NDC	Maxzide	548680866	≥1 fill ≤12 months pror to initaiton of therapy
Antihypertensive: Thiazide diuretic	NDC	Maxzide-25mg	548680907	≥1 fill ≤12 months pror to initaiton of therapy
Antihypertensive: Thiazide diuretic	NDC	Maxzide-25mg	548680907	≥1 fill ≤12 months pror to initaiton of therapy
Antihypertensive: Thiazide diuretic	NDC	triamterene-hydrochlorothiazid	548680932	≥1 fill ≤12 months pror to initaiton of therapy
Antihypertensive: Thiazide diuretic	NDC	triamterene-hydrochlorothiazid	548680932	≥1 fill ≤12 months pror to initaiton of therapy
Antihypertensive: Thiazide diuretic	NDC	triamterene-hydrochlorothiazid	548680932	≥1 fill ≤12 months pror to initaiton of therapy
Antihypertensive: Thiazide diuretic	NDC	triamterene-hydrochlorothiazid	548680932	≥1 fill ≤12 months pror to initaiton of therapy
Antihypertensive: Thiazide diuretic	NDC	triamterene-hydrochlorothiazid	548680932	≥1 fill ≤12 months pror to initaiton of therapy
Antihypertensive: Thiazide diuretic	NDC	triamterene-hydrochlorothiazid	548680932	≥1 fill ≤12 months pror to initaiton of therapy
Antihypertensive: Thiazide diuretic	NDC	triamterene-hydrochlorothiazid	548680932	≥1 fill ≤12 months pror to initaiton of therapy
Antihypertensive: Thiazide diuretic	NDC	triamterene-hydrochlorothiazid	548681866	≥1 fill ≤12 months pror to initaiton of therapy
Antihypertensive: Thiazide diuretic	NDC	triamterene-hydrochlorothiazid	548681866	≥1 fill ≤12 months pror to initaiton of therapy
Antihypertensive: Thiazide diuretic	NDC	triamterene-hydrochlorothiazid	548681866	≥1 fill ≤12 months pror to initaiton of therapy
Antihypertensive: Thiazide diuretic	NDC	triamterene-hydrochlorothiazid	548681866	≥1 fill ≤12 months pror to initaiton of therapy
Antihypertensive: Thiazide diuretic	NDC	triamterene-hydrochlorothiazid	548681866	≥1 fill ≤12 months pror to initaiton of therapy
Antihypertensive: Thiazide diuretic	NDC	triamterene-hydrochlorothiazid	548681866	≥1 fill ≤12 months pror to initaiton of therapy
Antihypertensive: Thiazide diuretic	NDC	hydrochlorothiazide	548682494	≥1 fill ≤12 months pror to initaiton of therapy
Antihypertensive: Thiazide diuretic	NDC	triamterene-hydrochlorothiazid	548682679	≥1 fill ≤12 months pror to initaiton of therapy
Antihypertensive: Thiazide diuretic	NDC	triamterene-hydrochlorothiazid	548682679	≥1 fill ≤12 months pror to initaiton of therapy
Antihypertensive: Thiazide diuretic	NDC	triamterene-hydrochlorothiazid	548682679	≥1 fill ≤12 months pror to initaiton of therapy
Antihypertensive: Thiazide diuretic	NDC	triamterene-hydrochlorothiazid	548682679	≥1 fill ≤12 months pror to initaiton of therapy
Antihypertensive: Thiazide diuretic	NDC	triamterene-hydrochlorothiazid	548682679	≥1 fill ≤12 months pror to initaiton of therapy
Antihypertensive: Thiazide diuretic	NDC	triamterene-hydrochlorothiazid	548682679	≥1 fill ≤12 months pror to initaiton of therapy
Antihypertensive: Thiazide diuretic	NDC	Dyazide	548683366	≥1 fill ≤12 months pror to initaiton of therapy
Antihypertensive: Thiazide diuretic	NDC	Dyazide	548683366	≥1 fill ≤12 months pror to initaiton of therapy
Antihypertensive: Thiazide diuretic	NDC	Dyazide	548683366	≥1 fill ≤12 months pror to initaiton of therapy
Antihypertensive: Thiazide diuretic	NDC	hydrochlorothiazide	548684438	≥1 fill ≤12 months pror to initaiton of therapy
Antihypertensive: Thiazide diuretic	NDC	hydrochlorothiazide	548684438	≥1 fill ≤12 months pror to initaiton of therapy
Antihypertensive: Thiazide diuretic	NDC	hydrochlorothiazide	548684438	≥1 fill ≤12 months pror to initaiton of therapy
Antihypertensive: Thiazide diuretic	NDC	triamterene-hydrochlorothiazid	548685113	≥1 fill ≤12 months pror to initaiton of therapy
Antihypertensive: Thiazide diuretic	NDC	triamterene-hydrochlorothiazid	548685113	≥1 fill ≤12 months pror to initaiton of therapy
Antihypertensive: Thiazide diuretic	NDC	Tekturna HCT	548686041	≥1 fill ≤12 months pror to initaiton of therapy
Antihypertensive: Thiazide diuretic	NDC	Tekturna HCT	548686103	≥1 fill ≤12 months pror to initaiton of therapy
Antihypertensive: Thiazide diuretic	NDC	Exforge HCT	548686123	≥1 fill ≤12 months pror to initaiton of therapy
Antihypertensive: Thiazide diuretic	NDC	Tekturna HCT	548686194	≥1 fill ≤12 months pror to initaiton of therapy
Antihypertensive: Thiazide diuretic	NDC	triamterene-hydrochlorothiazid	550451216	≥1 fill ≤12 months pror to initaiton of therapy
Antihypertensive: Thiazide diuretic	NDC	triamterene-hydrochlorothiazid	550451216	≥1 fill ≤12 months pror to initaiton of therapy
Antihypertensive: Thiazide diuretic	NDC	hydrochlorothiazide	550451298	≥1 fill ≤12 months pror to initaiton of therapy
Antihypertensive: Thiazide diuretic	NDC	hydrochlorothiazide	550451298	≥1 fill ≤12 months pror to initaiton of therapy
Antihypertensive: Thiazide diuretic	NDC	hydrochlorothiazide	550451298	≥1 fill ≤12 months pror to initaiton of therapy
Antihypertensive: Thiazide diuretic	NDC	hydrochlorothiazide	550451431	≥1 fill ≤12 months pror to initaiton of therapy
Antihypertensive: Thiazide diuretic	NDC	hydrochlorothiazide	550451431	≥1 fill ≤12 months pror to initaiton of therapy
Antihypertensive: Thiazide diuretic	NDC	hydrochlorothiazide	550451431	≥1 fill ≤12 months pror to initaiton of therapy
Antihypertensive: Thiazide diuretic	NDC	triamterene-hydrochlorothiazid	550451901	≥1 fill ≤12 months pror to initaiton of therapy
Antihypertensive: Thiazide diuretic	NDC	amiloride-hydrochlorothiazide	550452392	≥1 fill ≤12 months pror to initaiton of therapy
Antihypertensive: Thiazide diuretic	NDC	triamterene-hydrochlorothiazid	550452958	≥1 fill ≤12 months pror to initaiton of therapy
Antihypertensive: Thiazide diuretic	NDC	triamterene-hydrochlorothiazid	550452958	≥1 fill ≤12 months pror to initaiton of therapy
Antihypertensive: Thiazide diuretic	NDC	triamterene-hydrochlorothiazid	550452958	≥1 fill ≤12 months pror to initaiton of therapy
Antihypertensive: Thiazide diuretic	NDC	triamterene-hydrochlorothiazid	550452958	≥1 fill ≤12 months pror to initaiton of therapy
Antihypertensive: Thiazide diuretic	NDC	triamterene-hydrochlorothiazid	550452958	≥1 fill ≤12 months pror to initaiton of therapy
Antihypertensive: Thiazide diuretic	NDC	Dyazide	550810200	≥1 fill ≤12 months pror to initaiton of therapy
Antihypertensive: Thiazide diuretic	NDC	Dyazide	550810200	≥1 fill ≤12 months pror to initaiton of therapy
Antihypertensive: Thiazide diuretic	NDC	hydrochlorothiazide	550810269	≥1 fill ≤12 months pror to initaiton of therapy
Antihypertensive: Thiazide diuretic	NDC	hydrochlorothiazide	550810269	≥1 fill ≤12 months pror to initaiton of therapy
Antihypertensive: Thiazide diuretic	NDC	hydrochlorothiazide	550810269	≥1 fill ≤12 months pror to initaiton of therapy
Antihypertensive: Thiazide diuretic	NDC	hydrochlorothiazide	550810270	≥1 fill ≤12 months pror to initaiton of therapy
Antihypertensive: Thiazide diuretic	NDC	hydrochlorothiazide	550810270	≥1 fill ≤12 months pror to initaiton of therapy
Antihypertensive: Thiazide diuretic	NDC	hydrochlorothiazide	550810270	≥1 fill ≤12 months pror to initaiton of therapy
Antihypertensive: Thiazide diuretic	NDC	triamterene-hydrochlorothiazid	550810338	≥1 fill ≤12 months pror to initaiton of therapy
Antihypertensive: Thiazide diuretic	NDC	triamterene-hydrochlorothiazid	550810338	≥1 fill ≤12 months pror to initaiton of therapy
Antihypertensive: Thiazide diuretic	NDC	spironolacton-hydrochlorothiaz	550810643	≥1 fill ≤12 months pror to initaiton of therapy
Antihypertensive: Thiazide diuretic	NDC	spironolacton-hydrochlorothiaz	550810643	≥1 fill ≤12 months pror to initaiton of therapy
Antihypertensive: Thiazide diuretic	NDC	triamterene-hydrochlorothiazid	550810716	≥1 fill ≤12 months pror to initaiton of therapy
Antihypertensive: Thiazide diuretic	NDC	triamterene-hydrochlorothiazid	550810716	≥1 fill ≤12 months pror to initaiton of therapy
Antihypertensive: Thiazide diuretic	NDC	triamterene-hydrochlorothiazid	550810716	≥1 fill ≤12 months pror to initaiton of therapy
Antihypertensive: Thiazide diuretic	NDC	triamterene-hydrochlorothiazid	550810989	≥1 fill ≤12 months pror to initaiton of therapy
Antihypertensive: Thiazide diuretic	NDC	triamterene-hydrochlorothiazid	550810989	≥1 fill ≤12 months pror to initaiton of therapy
Antihypertensive: Thiazide diuretic	NDC	triamterene-hydrochlorothiazid	550810989	≥1 fill ≤12 months pror to initaiton of therapy
Antihypertensive: Thiazide diuretic	NDC	spironolacton-hydrochlorothiaz	550840601	≥1 fill ≤12 months pror to initaiton of therapy
Antihypertensive: Thiazide diuretic	NDC	spironolacton-hydrochlorothiaz	550840601	≥1 fill ≤12 months pror to initaiton of therapy
Antihypertensive: Thiazide diuretic	NDC	Dyazide	550840623	≥1 fill ≤12 months pror to initaiton of therapy
Antihypertensive: Thiazide diuretic	NDC	Dyazide	550840623	≥1 fill ≤12 months pror to initaiton of therapy
Antihypertensive: Thiazide diuretic	NDC	triamterene-hydrochlorothiazid	550840624	≥1 fill ≤12 months pror to initaiton of therapy
Antihypertensive: Thiazide diuretic	NDC	triamterene-hydrochlorothiazid	550840624	≥1 fill ≤12 months pror to initaiton of therapy
Antihypertensive: Thiazide diuretic	NDC	triamterene-hydrochlorothiazid	550840624	≥1 fill ≤12 months pror to initaiton of therapy
Antihypertensive: Thiazide diuretic	NDC	hydrochlorothiazide	550840625	≥1 fill ≤12 months pror to initaiton of therapy
Antihypertensive: Thiazide diuretic	NDC	hydrochlorothiazide	550840625	≥1 fill ≤12 months pror to initaiton of therapy
Antihypertensive: Thiazide diuretic	NDC	hydrochlorothiazide	550840625	≥1 fill ≤12 months pror to initaiton of therapy
Antihypertensive: Thiazide diuretic	NDC	hydrochlorothiazide	550840626	≥1 fill ≤12 months pror to initaiton of therapy
Antihypertensive: Thiazide diuretic	NDC	hydrochlorothiazide	550840626	≥1 fill ≤12 months pror to initaiton of therapy
Antihypertensive: Thiazide diuretic	NDC	hydrochlorothiazide	550840626	≥1 fill ≤12 months pror to initaiton of therapy
Antihypertensive: Thiazide diuretic	NDC	hydrochlorothiazide	550840626	≥1 fill ≤12 months pror to initaiton of therapy
Antihypertensive: Thiazide diuretic	NDC	triamterene-hydrochlorothiazid	550840667	≥1 fill ≤12 months pror to initaiton of therapy
Antihypertensive: Thiazide diuretic	NDC	triamterene-hydrochlorothiazid	550840667	≥1 fill ≤12 months pror to initaiton of therapy
Antihypertensive: Thiazide diuretic	NDC	triamterene-hydrochlorothiazid	550840667	≥1 fill ≤12 months pror to initaiton of therapy
Antihypertensive: Thiazide diuretic	NDC	triamterene-hydrochlorothiazid	551531051	≥1 fill ≤12 months pror to initaiton of therapy
Antihypertensive: Thiazide diuretic	NDC	hydrochlorothiazide	551531067	≥1 fill ≤12 months pror to initaiton of therapy
Antihypertensive: Thiazide diuretic	NDC	hydrochlorothiazide	551531067	≥1 fill ≤12 months pror to initaiton of therapy
Antihypertensive: Thiazide diuretic	NDC	hydrochlorothiazide	551541483	≥1 fill ≤12 months pror to initaiton of therapy
Antihypertensive: Thiazide diuretic	NDC	triamterene-hydrochlorothiazid	551752174	≥1 fill ≤12 months pror to initaiton of therapy
Antihypertensive: Thiazide diuretic	NDC	triamterene-hydrochlorothiazid	551752174	≥1 fill ≤12 months pror to initaiton of therapy
Antihypertensive: Thiazide diuretic	NDC	triamterene-hydrochlorothiazid	551752174	≥1 fill ≤12 months pror to initaiton of therapy
Antihypertensive: Thiazide diuretic	NDC	Dyazide	551753027	≥1 fill ≤12 months pror to initaiton of therapy
Antihypertensive: Thiazide diuretic	NDC	Dyazide	551753027	≥1 fill ≤12 months pror to initaiton of therapy
Antihypertensive: Thiazide diuretic	NDC	Dyazide	551753027	≥1 fill ≤12 months pror to initaiton of therapy
Antihypertensive: Thiazide diuretic	NDC	hydrochlorothiazide	551753951	≥1 fill ≤12 months pror to initaiton of therapy
Antihypertensive: Thiazide diuretic	NDC	hydrochlorothiazide	551753951	≥1 fill ≤12 months pror to initaiton of therapy
Antihypertensive: Thiazide diuretic	NDC	hydrochlorothiazide	551753951	≥1 fill ≤12 months pror to initaiton of therapy
Antihypertensive: Thiazide diuretic	NDC	hydrochlorothiazide	551753951	≥1 fill ≤12 months pror to initaiton of therapy
Antihypertensive: Thiazide diuretic	NDC	hydrochlorothiazide	551753951	≥1 fill ≤12 months pror to initaiton of therapy
Antihypertensive: Thiazide diuretic	NDC	hydrochlorothiazide	551753953	≥1 fill ≤12 months pror to initaiton of therapy
Antihypertensive: Thiazide diuretic	NDC	hydrochlorothiazide	551753953	≥1 fill ≤12 months pror to initaiton of therapy
Antihypertensive: Thiazide diuretic	NDC	hydrochlorothiazide	551753953	≥1 fill ≤12 months pror to initaiton of therapy
Antihypertensive: Thiazide diuretic	NDC	spironolacton-hydrochlorothiaz	551754456	≥1 fill ≤12 months pror to initaiton of therapy
Antihypertensive: Thiazide diuretic	NDC	spironolacton-hydrochlorothiaz	551754456	≥1 fill ≤12 months pror to initaiton of therapy
Antihypertensive: Thiazide diuretic	NDC	triamterene-hydrochlorothiazid	551755142	≥1 fill ≤12 months pror to initaiton of therapy
Antihypertensive: Thiazide diuretic	NDC	triamterene-hydrochlorothiazid	551755143	≥1 fill ≤12 months pror to initaiton of therapy
Antihypertensive: Thiazide diuretic	NDC	triamterene-hydrochlorothiazid	552890090	≥1 fill ≤12 months pror to initaiton of therapy
Antihypertensive: Thiazide diuretic	NDC	triamterene-hydrochlorothiazid	552890090	≥1 fill ≤12 months pror to initaiton of therapy
Antihypertensive: Thiazide diuretic	NDC	triamterene-hydrochlorothiazid	552890090	≥1 fill ≤12 months pror to initaiton of therapy
Antihypertensive: Thiazide diuretic	NDC	hydrochlorothiazide	552890135	≥1 fill ≤12 months pror to initaiton of therapy
Antihypertensive: Thiazide diuretic	NDC	hydrochlorothiazide	552890135	≥1 fill ≤12 months pror to initaiton of therapy
Antihypertensive: Thiazide diuretic	NDC	hydrochlorothiazide	552890135	≥1 fill ≤12 months pror to initaiton of therapy
Antihypertensive: Thiazide diuretic	NDC	hydrochlorothiazide	552890135	≥1 fill ≤12 months pror to initaiton of therapy
Antihypertensive: Thiazide diuretic	NDC	hydrochlorothiazide	552890135	≥1 fill ≤12 months pror to initaiton of therapy
Antihypertensive: Thiazide diuretic	NDC	hydrochlorothiazide	552890136	≥1 fill ≤12 months pror to initaiton of therapy
Antihypertensive: Thiazide diuretic	NDC	hydrochlorothiazide	552890136	≥1 fill ≤12 months pror to initaiton of therapy
Antihypertensive: Thiazide diuretic	NDC	hydrochlorothiazide	552890136	≥1 fill ≤12 months pror to initaiton of therapy
Antihypertensive: Thiazide diuretic	NDC	hydrochlorothiazide	552890136	≥1 fill ≤12 months pror to initaiton of therapy
Antihypertensive: Thiazide diuretic	NDC	hydrochlorothiazide	552890136	≥1 fill ≤12 months pror to initaiton of therapy
Antihypertensive: Thiazide diuretic	NDC	hydrochlorothiazide	552890136	≥1 fill ≤12 months pror to initaiton of therapy
Antihypertensive: Thiazide diuretic	NDC	hydrochlorothiazide	552890136	≥1 fill ≤12 months pror to initaiton of therapy
Antihypertensive: Thiazide diuretic	NDC	hydrochlorothiazide	552890136	≥1 fill ≤12 months pror to initaiton of therapy
Antihypertensive: Thiazide diuretic	NDC	hydrochlorothiazide	552890136	≥1 fill ≤12 months pror to initaiton of therapy
Antihypertensive: Thiazide diuretic	NDC	hydrochlorothiazide	552890136	≥1 fill ≤12 months pror to initaiton of therapy
Antihypertensive: Thiazide diuretic	NDC	Dyazide	552890274	≥1 fill ≤12 months pror to initaiton of therapy
Antihypertensive: Thiazide diuretic	NDC	Dyazide	552890454	≥1 fill ≤12 months pror to initaiton of therapy
Antihypertensive: Thiazide diuretic	NDC	triamterene-hydrochlorothiazid	552890488	≥1 fill ≤12 months pror to initaiton of therapy
Antihypertensive: Thiazide diuretic	NDC	triamterene-hydrochlorothiazid	552890488	≥1 fill ≤12 months pror to initaiton of therapy
Antihypertensive: Thiazide diuretic	NDC	triamterene-hydrochlorothiazid	552890488	≥1 fill ≤12 months pror to initaiton of therapy
Antihypertensive: Thiazide diuretic	NDC	triamterene-hydrochlorothiazid	552890488	≥1 fill ≤12 months pror to initaiton of therapy
Antihypertensive: Thiazide diuretic	NDC	hydrochlorothiazide	552890565	≥1 fill ≤12 months pror to initaiton of therapy
Antihypertensive: Thiazide diuretic	NDC	hydrochlorothiazide	552890565	≥1 fill ≤12 months pror to initaiton of therapy
Antihypertensive: Thiazide diuretic	NDC	hydrochlorothiazide	552890565	≥1 fill ≤12 months pror to initaiton of therapy
Antihypertensive: Thiazide diuretic	NDC	hydrochlorothiazide	552890565	≥1 fill ≤12 months pror to initaiton of therapy
Antihypertensive: Thiazide diuretic	NDC	hydrochlorothiazide	552890565	≥1 fill ≤12 months pror to initaiton of therapy
Antihypertensive: Thiazide diuretic	NDC	hydrochlorothiazide	552890565	≥1 fill ≤12 months pror to initaiton of therapy
Antihypertensive: Thiazide diuretic	NDC	triamterene-hydrochlorothiazid	552890725	≥1 fill ≤12 months pror to initaiton of therapy
Antihypertensive: Thiazide diuretic	NDC	amiloride-hydrochlorothiazide	552893601	≥1 fill ≤12 months pror to initaiton of therapy
Antihypertensive: Thiazide diuretic	NDC	hydrochlorothiazide	557000006	≥1 fill ≤12 months pror to initaiton of therapy
Antihypertensive: Thiazide diuretic	NDC	hydrochlorothiazide	557000006	≥1 fill ≤12 months pror to initaiton of therapy
Antihypertensive: Thiazide diuretic	NDC	hydrochlorothiazide	557000006	≥1 fill ≤12 months pror to initaiton of therapy
Antihypertensive: Thiazide diuretic	NDC	triamterene-hydrochlorothiazid	557000191	≥1 fill ≤12 months pror to initaiton of therapy
Antihypertensive: Thiazide diuretic	NDC	hydrochlorothiazide	557000301	≥1 fill ≤12 months pror to initaiton of therapy
Antihypertensive: Thiazide diuretic	NDC	hydrochlorothiazide	557000301	≥1 fill ≤12 months pror to initaiton of therapy
Antihypertensive: Thiazide diuretic	NDC	hydrochlorothiazide	557000301	≥1 fill ≤12 months pror to initaiton of therapy
Antihypertensive: Thiazide diuretic	NDC	triamterene-hydrochlorothiazid	557000307	≥1 fill ≤12 months pror to initaiton of therapy
Antihypertensive: Thiazide diuretic	NDC	triamterene-hydrochlorothiazid	557000394	≥1 fill ≤12 months pror to initaiton of therapy
Antihypertensive: Thiazide diuretic	NDC	hydrochlorothiazide	557000466	≥1 fill ≤12 months pror to initaiton of therapy
Antihypertensive: Thiazide diuretic	NDC	triamterene-hydrochlorothiazid	557000582	≥1 fill ≤12 months pror to initaiton of therapy
Antihypertensive: Thiazide diuretic	NDC	hydrochlorothiazide	558290290	≥1 fill ≤12 months pror to initaiton of therapy
Antihypertensive: Thiazide diuretic	NDC	hydrochlorothiazide	558290291	≥1 fill ≤12 months pror to initaiton of therapy
Antihypertensive: Thiazide diuretic	NDC	spironolacton-hydrochlorothiaz	558290472	≥1 fill ≤12 months pror to initaiton of therapy
Antihypertensive: Thiazide diuretic	NDC	hydrochlorothiazide	558870579	≥1 fill ≤12 months pror to initaiton of therapy
Antihypertensive: Thiazide diuretic	NDC	hydrochlorothiazide	558870579	≥1 fill ≤12 months pror to initaiton of therapy
Antihypertensive: Thiazide diuretic	NDC	triamterene-hydrochlorothiazid	558870588	≥1 fill ≤12 months pror to initaiton of therapy
Antihypertensive: Thiazide diuretic	NDC	triamterene-hydrochlorothiazid	558870588	≥1 fill ≤12 months pror to initaiton of therapy
Antihypertensive: Thiazide diuretic	NDC	hydrochlorothiazide	558870839	≥1 fill ≤12 months pror to initaiton of therapy
Antihypertensive: Thiazide diuretic	NDC	hydrochlorothiazide	558870839	≥1 fill ≤12 months pror to initaiton of therapy
Antihypertensive: Thiazide diuretic	NDC	hydrochlorothiazide	558870839	≥1 fill ≤12 months pror to initaiton of therapy
Antihypertensive: Thiazide diuretic	NDC	hydrochlorothiazide	558870839	≥1 fill ≤12 months pror to initaiton of therapy
Antihypertensive: Thiazide diuretic	NDC	Triamtazide	559470411	≥1 fill ≤12 months pror to initaiton of therapy
Antihypertensive: Thiazide diuretic	NDC	Triamtazide	559470411	≥1 fill ≤12 months pror to initaiton of therapy
Antihypertensive: Thiazide diuretic	NDC	Dyazide	559470412	≥1 fill ≤12 months pror to initaiton of therapy
Antihypertensive: Thiazide diuretic	NDC	Dyazide	559470412	≥1 fill ≤12 months pror to initaiton of therapy
Antihypertensive: Thiazide diuretic	NDC	Dyazide	559470412	≥1 fill ≤12 months pror to initaiton of therapy
Antihypertensive: Thiazide diuretic	NDC	Trimax	559470413	≥1 fill ≤12 months pror to initaiton of therapy
Antihypertensive: Thiazide diuretic	NDC	Trimax	559470413	≥1 fill ≤12 months pror to initaiton of therapy
Antihypertensive: Thiazide diuretic	NDC	hydrochlorothiazide	559470414	≥1 fill ≤12 months pror to initaiton of therapy
Antihypertensive: Thiazide diuretic	NDC	hydrochlorothiazide	559470414	≥1 fill ≤12 months pror to initaiton of therapy
Antihypertensive: Thiazide diuretic	NDC	hydrochlorothiazide	559470415	≥1 fill ≤12 months pror to initaiton of therapy
Antihypertensive: Thiazide diuretic	NDC	hydrochlorothiazide	559470415	≥1 fill ≤12 months pror to initaiton of therapy
Antihypertensive: Thiazide diuretic	NDC	spironolacton-hydrochlorothiaz	561260305	≥1 fill ≤12 months pror to initaiton of therapy
Antihypertensive: Thiazide diuretic	NDC	triamterene-hydrochlorothiazid	561260394	≥1 fill ≤12 months pror to initaiton of therapy
Antihypertensive: Thiazide diuretic	NDC	hydrochlorothiazide	572370002	≥1 fill ≤12 months pror to initaiton of therapy
Antihypertensive: Thiazide diuretic	NDC	hydrochlorothiazide	572370002	≥1 fill ≤12 months pror to initaiton of therapy
Antihypertensive: Thiazide diuretic	NDC	hydrochlorothiazide	572370002	≥1 fill ≤12 months pror to initaiton of therapy
Antihypertensive: Thiazide diuretic	NDC	hydrochlorothiazide	572471010	≥1 fill ≤12 months pror to initaiton of therapy
Antihypertensive: Thiazide diuretic	NDC	hydrochlorothiazide	572471010	≥1 fill ≤12 months pror to initaiton of therapy
Antihypertensive: Thiazide diuretic	NDC	hydrochlorothiazide	572471011	≥1 fill ≤12 months pror to initaiton of therapy
Antihypertensive: Thiazide diuretic	NDC	hydrochlorothiazide	572471011	≥1 fill ≤12 months pror to initaiton of therapy
Antihypertensive: Thiazide diuretic	NDC	hydrochlorothiazide	572471011	≥1 fill ≤12 months pror to initaiton of therapy
Antihypertensive: Thiazide diuretic	NDC	spironolacton-hydrochlorothiaz	572471028	≥1 fill ≤12 months pror to initaiton of therapy
Antihypertensive: Thiazide diuretic	NDC	spironolacton-hydrochlorothiaz	572471028	≥1 fill ≤12 months pror to initaiton of therapy
Antihypertensive: Thiazide diuretic	NDC	hydrochlorothiazide	573620234	≥1 fill ≤12 months pror to initaiton of therapy
Antihypertensive: Thiazide diuretic	NDC	hydrochlorothiazide	573620234	≥1 fill ≤12 months pror to initaiton of therapy
Antihypertensive: Thiazide diuretic	NDC	hydrochlorothiazide	573620234	≥1 fill ≤12 months pror to initaiton of therapy
Antihypertensive: Thiazide diuretic	NDC	hydrochlorothiazide	573620235	≥1 fill ≤12 months pror to initaiton of therapy
Antihypertensive: Thiazide diuretic	NDC	hydrochlorothiazide	573620235	≥1 fill ≤12 months pror to initaiton of therapy
Antihypertensive: Thiazide diuretic	NDC	hydrochlorothiazide	573620235	≥1 fill ≤12 months pror to initaiton of therapy
Antihypertensive: Thiazide diuretic	NDC	Dyazide	573620245	≥1 fill ≤12 months pror to initaiton of therapy
Antihypertensive: Thiazide diuretic	NDC	Dyazide	573620245	≥1 fill ≤12 months pror to initaiton of therapy
Antihypertensive: Thiazide diuretic	NDC	Dyazide	573620245	≥1 fill ≤12 months pror to initaiton of therapy
Antihypertensive: Thiazide diuretic	NDC	Dyazide	573620245	≥1 fill ≤12 months pror to initaiton of therapy
Antihypertensive: Thiazide diuretic	NDC	spironolacton-hydrochlorothiaz	573620473	≥1 fill ≤12 months pror to initaiton of therapy
Antihypertensive: Thiazide diuretic	NDC	spironolacton-hydrochlorothiaz	573620473	≥1 fill ≤12 months pror to initaiton of therapy
Antihypertensive: Thiazide diuretic	NDC	spironolacton-hydrochlorothiaz	573620473	≥1 fill ≤12 months pror to initaiton of therapy
Antihypertensive: Thiazide diuretic	NDC	triamterene-hydrochlorothiazid	573620474	≥1 fill ≤12 months pror to initaiton of therapy
Antihypertensive: Thiazide diuretic	NDC	triamterene-hydrochlorothiazid	573620474	≥1 fill ≤12 months pror to initaiton of therapy
Antihypertensive: Thiazide diuretic	NDC	Dyazide	573620663	≥1 fill ≤12 months pror to initaiton of therapy
Antihypertensive: Thiazide diuretic	NDC	hydrochlorothiazide	574800334	≥1 fill ≤12 months pror to initaiton of therapy
Antihypertensive: Thiazide diuretic	NDC	hydrochlorothiazide	574800334	≥1 fill ≤12 months pror to initaiton of therapy
Antihypertensive: Thiazide diuretic	NDC	hydrochlorothiazide	574800335	≥1 fill ≤12 months pror to initaiton of therapy
Antihypertensive: Thiazide diuretic	NDC	hydrochlorothiazide	574800335	≥1 fill ≤12 months pror to initaiton of therapy
Antihypertensive: Thiazide diuretic	NDC	triamterene-hydrochlorothiazid	574800372	≥1 fill ≤12 months pror to initaiton of therapy
Antihypertensive: Thiazide diuretic	NDC	triamterene-hydrochlorothiazid	574800372	≥1 fill ≤12 months pror to initaiton of therapy
Antihypertensive: Thiazide diuretic	NDC	triamterene-hydrochlorothiazid	574800373	≥1 fill ≤12 months pror to initaiton of therapy
Antihypertensive: Thiazide diuretic	NDC	triamterene-hydrochlorothiazid	574800373	≥1 fill ≤12 months pror to initaiton of therapy
Antihypertensive: Thiazide diuretic	NDC	hydrochlorothiazide	576640195	≥1 fill ≤12 months pror to initaiton of therapy
Antihypertensive: Thiazide diuretic	NDC	hydrochlorothiazide	576640195	≥1 fill ≤12 months pror to initaiton of therapy
Antihypertensive: Thiazide diuretic	NDC	hydrochlorothiazide	576640195	≥1 fill ≤12 months pror to initaiton of therapy
Antihypertensive: Thiazide diuretic	NDC	hydrochlorothiazide	576640428	≥1 fill ≤12 months pror to initaiton of therapy
Antihypertensive: Thiazide diuretic	NDC	hydrochlorothiazide	576640428	≥1 fill ≤12 months pror to initaiton of therapy
Antihypertensive: Thiazide diuretic	NDC	hydrochlorothiazide	576640429	≥1 fill ≤12 months pror to initaiton of therapy
Antihypertensive: Thiazide diuretic	NDC	hydrochlorothiazide	576640429	≥1 fill ≤12 months pror to initaiton of therapy
Antihypertensive: Thiazide diuretic	NDC	olmesartan-amlodipin-hcthiazid	576640796	≥1 fill ≤12 months pror to initaiton of therapy
Antihypertensive: Thiazide diuretic	NDC	olmesartan-amlodipin-hcthiazid	576640796	≥1 fill ≤12 months pror to initaiton of therapy
Antihypertensive: Thiazide diuretic	NDC	olmesartan-amlodipin-hcthiazid	576640797	≥1 fill ≤12 months pror to initaiton of therapy
Antihypertensive: Thiazide diuretic	NDC	olmesartan-amlodipin-hcthiazid	576640797	≥1 fill ≤12 months pror to initaiton of therapy
Antihypertensive: Thiazide diuretic	NDC	olmesartan-amlodipin-hcthiazid	576640798	≥1 fill ≤12 months pror to initaiton of therapy
Antihypertensive: Thiazide diuretic	NDC	olmesartan-amlodipin-hcthiazid	576640798	≥1 fill ≤12 months pror to initaiton of therapy
Antihypertensive: Thiazide diuretic	NDC	olmesartan-amlodipin-hcthiazid	576640799	≥1 fill ≤12 months pror to initaiton of therapy
Antihypertensive: Thiazide diuretic	NDC	olmesartan-amlodipin-hcthiazid	576640799	≥1 fill ≤12 months pror to initaiton of therapy
Antihypertensive: Thiazide diuretic	NDC	olmesartan-amlodipin-hcthiazid	576640800	≥1 fill ≤12 months pror to initaiton of therapy
Antihypertensive: Thiazide diuretic	NDC	olmesartan-amlodipin-hcthiazid	576640800	≥1 fill ≤12 months pror to initaiton of therapy
Antihypertensive: Thiazide diuretic	NDC	hydrochlorothiazide	577836790	≥1 fill ≤12 months pror to initaiton of therapy
Antihypertensive: Thiazide diuretic	NDC	hydrochlorothiazide	577836900	≥1 fill ≤12 months pror to initaiton of therapy
Antihypertensive: Thiazide diuretic	NDC	hydrochlorothiazide	577918941	≥1 fill ≤12 months pror to initaiton of therapy
Antihypertensive: Thiazide diuretic	NDC	hydrochlorothiazide	577918942	≥1 fill ≤12 months pror to initaiton of therapy
Antihypertensive: Thiazide diuretic	NDC	Dyazide	577918969	≥1 fill ≤12 months pror to initaiton of therapy
Antihypertensive: Thiazide diuretic	NDC	triamterene-hydrochlorothiazid	577918970	≥1 fill ≤12 months pror to initaiton of therapy
Antihypertensive: Thiazide diuretic	NDC	hydrochlorothiazide	578660238	≥1 fill ≤12 months pror to initaiton of therapy
Antihypertensive: Thiazide diuretic	NDC	hydrochlorothiazide	578663919	≥1 fill ≤12 months pror to initaiton of therapy
Antihypertensive: Thiazide diuretic	NDC	hydrochlorothiazide	578663919	≥1 fill ≤12 months pror to initaiton of therapy
Antihypertensive: Thiazide diuretic	NDC	hydrochlorothiazide	578663922	≥1 fill ≤12 months pror to initaiton of therapy
Antihypertensive: Thiazide diuretic	NDC	hydrochlorothiazide	578663922	≥1 fill ≤12 months pror to initaiton of therapy
Antihypertensive: Thiazide diuretic	NDC	spironolacton-hydrochlorothiaz	578666111	≥1 fill ≤12 months pror to initaiton of therapy
Antihypertensive: Thiazide diuretic	NDC	hydrochlorothiazide	578666733	≥1 fill ≤12 months pror to initaiton of therapy
Antihypertensive: Thiazide diuretic	NDC	triamterene-hydrochlorothiazid	578666809	≥1 fill ≤12 months pror to initaiton of therapy
Antihypertensive: Thiazide diuretic	NDC	triamterene-hydrochlorothiazid	578666811	≥1 fill ≤12 months pror to initaiton of therapy
Antihypertensive: Thiazide diuretic	NDC	triamterene-hydrochlorothiazid	578666811	≥1 fill ≤12 months pror to initaiton of therapy
Antihypertensive: Thiazide diuretic	NDC	triamterene-hydrochlorothiazid	578666811	≥1 fill ≤12 months pror to initaiton of therapy
Antihypertensive: Thiazide diuretic	NDC	spironolacton-hydrochlorothiaz	580160357	≥1 fill ≤12 months pror to initaiton of therapy
Antihypertensive: Thiazide diuretic	NDC	spironolacton-hydrochlorothiaz	580160357	≥1 fill ≤12 months pror to initaiton of therapy
Antihypertensive: Thiazide diuretic	NDC	spironolacton-hydrochlorothiaz	580160357	≥1 fill ≤12 months pror to initaiton of therapy
Antihypertensive: Thiazide diuretic	NDC	spironolacton-hydrochlorothiaz	580160357	≥1 fill ≤12 months pror to initaiton of therapy
Antihypertensive: Thiazide diuretic	NDC	triamterene-hydrochlorothiazid	580160520	≥1 fill ≤12 months pror to initaiton of therapy
Antihypertensive: Thiazide diuretic	NDC	triamterene-hydrochlorothiazid	580160520	≥1 fill ≤12 months pror to initaiton of therapy
Antihypertensive: Thiazide diuretic	NDC	triamterene-hydrochlorothiazid	580160520	≥1 fill ≤12 months pror to initaiton of therapy
Antihypertensive: Thiazide diuretic	NDC	triamterene-hydrochlorothiazid	580160520	≥1 fill ≤12 months pror to initaiton of therapy
Antihypertensive: Thiazide diuretic	NDC	triamterene-hydrochlorothiazid	580160520	≥1 fill ≤12 months pror to initaiton of therapy
Antihypertensive: Thiazide diuretic	NDC	triamterene-hydrochlorothiazid	580160520	≥1 fill ≤12 months pror to initaiton of therapy
Antihypertensive: Thiazide diuretic	NDC	triamterene-hydrochlorothiazid	580160520	≥1 fill ≤12 months pror to initaiton of therapy
Antihypertensive: Thiazide diuretic	NDC	triamterene-hydrochlorothiazid	580160520	≥1 fill ≤12 months pror to initaiton of therapy
Antihypertensive: Thiazide diuretic	NDC	hydrochlorothiazide	580160523	≥1 fill ≤12 months pror to initaiton of therapy
Antihypertensive: Thiazide diuretic	NDC	hydrochlorothiazide	580160523	≥1 fill ≤12 months pror to initaiton of therapy
Antihypertensive: Thiazide diuretic	NDC	hydrochlorothiazide	580160523	≥1 fill ≤12 months pror to initaiton of therapy
Antihypertensive: Thiazide diuretic	NDC	hydrochlorothiazide	580160523	≥1 fill ≤12 months pror to initaiton of therapy
Antihypertensive: Thiazide diuretic	NDC	hydrochlorothiazide	580160523	≥1 fill ≤12 months pror to initaiton of therapy
Antihypertensive: Thiazide diuretic	NDC	hydrochlorothiazide	580160524	≥1 fill ≤12 months pror to initaiton of therapy
Antihypertensive: Thiazide diuretic	NDC	hydrochlorothiazide	580160524	≥1 fill ≤12 months pror to initaiton of therapy
Antihypertensive: Thiazide diuretic	NDC	hydrochlorothiazide	580160524	≥1 fill ≤12 months pror to initaiton of therapy
Antihypertensive: Thiazide diuretic	NDC	hydrochlorothiazide	580160524	≥1 fill ≤12 months pror to initaiton of therapy
Antihypertensive: Thiazide diuretic	NDC	hydrochlorothiazide	580160524	≥1 fill ≤12 months pror to initaiton of therapy
Antihypertensive: Thiazide diuretic	NDC	triamterene-hydrochlorothiazid	580160545	≥1 fill ≤12 months pror to initaiton of therapy
Antihypertensive: Thiazide diuretic	NDC	triamterene-hydrochlorothiazid	580160545	≥1 fill ≤12 months pror to initaiton of therapy
Antihypertensive: Thiazide diuretic	NDC	triamterene-hydrochlorothiazid	580160545	≥1 fill ≤12 months pror to initaiton of therapy
Antihypertensive: Thiazide diuretic	NDC	triamterene-hydrochlorothiazid	580160545	≥1 fill ≤12 months pror to initaiton of therapy
Antihypertensive: Thiazide diuretic	NDC	triamterene-hydrochlorothiazid	580160545	≥1 fill ≤12 months pror to initaiton of therapy
Antihypertensive: Thiazide diuretic	NDC	hydrochlorothiazide	584693919	≥1 fill ≤12 months pror to initaiton of therapy
Antihypertensive: Thiazide diuretic	NDC	hydrochlorothiazide	584693922	≥1 fill ≤12 months pror to initaiton of therapy
Antihypertensive: Thiazide diuretic	NDC	triamterene-hydrochlorothiazid	584694930	≥1 fill ≤12 months pror to initaiton of therapy
Antihypertensive: Thiazide diuretic	NDC	triamterene-hydrochlorothiazid	584694956	≥1 fill ≤12 months pror to initaiton of therapy
Antihypertensive: Thiazide diuretic	NDC	triamterene-hydrochlorothiazid	588640236	≥1 fill ≤12 months pror to initaiton of therapy
Antihypertensive: Thiazide diuretic	NDC	triamterene-hydrochlorothiazid	588640239	≥1 fill ≤12 months pror to initaiton of therapy
Antihypertensive: Thiazide diuretic	NDC	triamterene-hydrochlorothiazid	588640239	≥1 fill ≤12 months pror to initaiton of therapy
Antihypertensive: Thiazide diuretic	NDC	triamterene-hydrochlorothiazid	588640239	≥1 fill ≤12 months pror to initaiton of therapy
Antihypertensive: Thiazide diuretic	NDC	hydrochlorothiazide	588640250	≥1 fill ≤12 months pror to initaiton of therapy
Antihypertensive: Thiazide diuretic	NDC	hydrochlorothiazide	588640250	≥1 fill ≤12 months pror to initaiton of therapy
Antihypertensive: Thiazide diuretic	NDC	hydrochlorothiazide	588640250	≥1 fill ≤12 months pror to initaiton of therapy
Antihypertensive: Thiazide diuretic	NDC	hydrochlorothiazide	588640250	≥1 fill ≤12 months pror to initaiton of therapy
Antihypertensive: Thiazide diuretic	NDC	hydrochlorothiazide	588640250	≥1 fill ≤12 months pror to initaiton of therapy
Antihypertensive: Thiazide diuretic	NDC	hydrochlorothiazide	588640251	≥1 fill ≤12 months pror to initaiton of therapy
Antihypertensive: Thiazide diuretic	NDC	hydrochlorothiazide	588640251	≥1 fill ≤12 months pror to initaiton of therapy
Antihypertensive: Thiazide diuretic	NDC	hydrochlorothiazide	588640251	≥1 fill ≤12 months pror to initaiton of therapy
Antihypertensive: Thiazide diuretic	NDC	hydrochlorothiazide	588640251	≥1 fill ≤12 months pror to initaiton of therapy
Antihypertensive: Thiazide diuretic	NDC	Dyazide	588640660	≥1 fill ≤12 months pror to initaiton of therapy
Antihypertensive: Thiazide diuretic	NDC	triamterene-hydrochlorothiazid	588640766	≥1 fill ≤12 months pror to initaiton of therapy
Antihypertensive: Thiazide diuretic	NDC	hydrochlorothiazide	588640792	≥1 fill ≤12 months pror to initaiton of therapy
Antihypertensive: Thiazide diuretic	NDC	amiloride-hydrochlorothiazide	595910162	≥1 fill ≤12 months pror to initaiton of therapy
Antihypertensive: Thiazide diuretic	NDC	hydrochlorothiazide	595910241	≥1 fill ≤12 months pror to initaiton of therapy
Antihypertensive: Thiazide diuretic	NDC	hydrochlorothiazide	595910241	≥1 fill ≤12 months pror to initaiton of therapy
Antihypertensive: Thiazide diuretic	NDC	hydrochlorothiazide	595910243	≥1 fill ≤12 months pror to initaiton of therapy
Antihypertensive: Thiazide diuretic	NDC	hydrochlorothiazide	595910243	≥1 fill ≤12 months pror to initaiton of therapy
Antihypertensive: Thiazide diuretic	NDC	hydrochlorothiazide	597460125	≥1 fill ≤12 months pror to initaiton of therapy
Antihypertensive: Thiazide diuretic	NDC	hydrochlorothiazide	597460125	≥1 fill ≤12 months pror to initaiton of therapy
Antihypertensive: Thiazide diuretic	NDC	hydrochlorothiazide	597460127	≥1 fill ≤12 months pror to initaiton of therapy
Antihypertensive: Thiazide diuretic	NDC	hydrochlorothiazide	597460127	≥1 fill ≤12 months pror to initaiton of therapy
Antihypertensive: Thiazide diuretic	NDC	hydrochlorothiazide	597460382	≥1 fill ≤12 months pror to initaiton of therapy
Antihypertensive: Thiazide diuretic	NDC	hydrochlorothiazide	597460382	≥1 fill ≤12 months pror to initaiton of therapy
Antihypertensive: Thiazide diuretic	NDC	hydrochlorothiazide	597621735	≥1 fill ≤12 months pror to initaiton of therapy
Antihypertensive: Thiazide diuretic	NDC	hydrochlorothiazide	597621736	≥1 fill ≤12 months pror to initaiton of therapy
Antihypertensive: Thiazide diuretic	NDC	hydrochlorothiazide	597621736	≥1 fill ≤12 months pror to initaiton of therapy
Antihypertensive: Thiazide diuretic	NDC	hydrochlorothiazide	597621737	≥1 fill ≤12 months pror to initaiton of therapy
Antihypertensive: Thiazide diuretic	NDC	hydrochlorothiazide	597621737	≥1 fill ≤12 months pror to initaiton of therapy
Antihypertensive: Thiazide diuretic	NDC	spironolacton-hydrochlorothiaz	597625014	≥1 fill ≤12 months pror to initaiton of therapy
Antihypertensive: Thiazide diuretic	NDC	hydrochlorothiazide	603460184	≥1 fill ≤12 months pror to initaiton of therapy
Antihypertensive: Thiazide diuretic	NDC	hydrochlorothiazide	603460184	≥1 fill ≤12 months pror to initaiton of therapy
Antihypertensive: Thiazide diuretic	NDC	hydrochlorothiazide	603460184	≥1 fill ≤12 months pror to initaiton of therapy
Antihypertensive: Thiazide diuretic	NDC	hydrochlorothiazide	603460675	≥1 fill ≤12 months pror to initaiton of therapy
Antihypertensive: Thiazide diuretic	NDC	hydrochlorothiazide	603460675	≥1 fill ≤12 months pror to initaiton of therapy
Antihypertensive: Thiazide diuretic	NDC	triamterene-hydrochlorothiazid	603460704	≥1 fill ≤12 months pror to initaiton of therapy
Antihypertensive: Thiazide diuretic	NDC	triamterene-hydrochlorothiazid	603460704	≥1 fill ≤12 months pror to initaiton of therapy
Antihypertensive: Thiazide diuretic	NDC	triamterene-hydrochlorothiazid	603460771	≥1 fill ≤12 months pror to initaiton of therapy
Antihypertensive: Thiazide diuretic	NDC	spironolacton-hydrochlorothiaz	603460811	≥1 fill ≤12 months pror to initaiton of therapy
Antihypertensive: Thiazide diuretic	NDC	triamterene-hydrochlorothiazid	604290190	≥1 fill ≤12 months pror to initaiton of therapy
Antihypertensive: Thiazide diuretic	NDC	triamterene-hydrochlorothiazid	604290191	≥1 fill ≤12 months pror to initaiton of therapy
Antihypertensive: Thiazide diuretic	NDC	triamterene-hydrochlorothiazid	604290191	≥1 fill ≤12 months pror to initaiton of therapy
Antihypertensive: Thiazide diuretic	NDC	triamterene-hydrochlorothiazid	604290191	≥1 fill ≤12 months pror to initaiton of therapy
Antihypertensive: Thiazide diuretic	NDC	hydrochlorothiazide	604290213	≥1 fill ≤12 months pror to initaiton of therapy
Antihypertensive: Thiazide diuretic	NDC	hydrochlorothiazide	604290213	≥1 fill ≤12 months pror to initaiton of therapy
Antihypertensive: Thiazide diuretic	NDC	hydrochlorothiazide	604290214	≥1 fill ≤12 months pror to initaiton of therapy
Antihypertensive: Thiazide diuretic	NDC	hydrochlorothiazide	604290214	≥1 fill ≤12 months pror to initaiton of therapy
Antihypertensive: Thiazide diuretic	NDC	hydrochlorothiazide	604290214	≥1 fill ≤12 months pror to initaiton of therapy
Antihypertensive: Thiazide diuretic	NDC	hydrochlorothiazide	604290215	≥1 fill ≤12 months pror to initaiton of therapy
Antihypertensive: Thiazide diuretic	NDC	hydrochlorothiazide	604290215	≥1 fill ≤12 months pror to initaiton of therapy
Antihypertensive: Thiazide diuretic	NDC	hydrochlorothiazide	604290218	≥1 fill ≤12 months pror to initaiton of therapy
Antihypertensive: Thiazide diuretic	NDC	hydrochlorothiazide	604290877	≥1 fill ≤12 months pror to initaiton of therapy
Antihypertensive: Thiazide diuretic	NDC	hydrochlorothiazide	604290878	≥1 fill ≤12 months pror to initaiton of therapy
Antihypertensive: Thiazide diuretic	NDC	hydrochlorothiazide	604290888	≥1 fill ≤12 months pror to initaiton of therapy
Antihypertensive: Thiazide diuretic	NDC	hydrochlorothiazide	604290889	≥1 fill ≤12 months pror to initaiton of therapy
Antihypertensive: Thiazide diuretic	NDC	hydrochlorothiazide	604290889	≥1 fill ≤12 months pror to initaiton of therapy
Antihypertensive: Thiazide diuretic	NDC	hydrochlorothiazide	604290889	≥1 fill ≤12 months pror to initaiton of therapy
Antihypertensive: Thiazide diuretic	NDC	hydrochlorothiazide	604290890	≥1 fill ≤12 months pror to initaiton of therapy
Antihypertensive: Thiazide diuretic	NDC	hydrochlorothiazide	604290890	≥1 fill ≤12 months pror to initaiton of therapy
Antihypertensive: Thiazide diuretic	NDC	hydrochlorothiazide	604290890	≥1 fill ≤12 months pror to initaiton of therapy
Antihypertensive: Thiazide diuretic	NDC	hydrochlorothiazide	605052640	≥1 fill ≤12 months pror to initaiton of therapy
Antihypertensive: Thiazide diuretic	NDC	hydrochlorothiazide	605052640	≥1 fill ≤12 months pror to initaiton of therapy
Antihypertensive: Thiazide diuretic	NDC	hydrochlorothiazide	605052640	≥1 fill ≤12 months pror to initaiton of therapy
Antihypertensive: Thiazide diuretic	NDC	hydrochlorothiazide	605052641	≥1 fill ≤12 months pror to initaiton of therapy
Antihypertensive: Thiazide diuretic	NDC	hydrochlorothiazide	605052641	≥1 fill ≤12 months pror to initaiton of therapy
Antihypertensive: Thiazide diuretic	NDC	hydrochlorothiazide	605052641	≥1 fill ≤12 months pror to initaiton of therapy
Antihypertensive: Thiazide diuretic	NDC	triamterene-hydrochlorothiazid	605052656	≥1 fill ≤12 months pror to initaiton of therapy
Antihypertensive: Thiazide diuretic	NDC	triamterene-hydrochlorothiazid	605052656	≥1 fill ≤12 months pror to initaiton of therapy
Antihypertensive: Thiazide diuretic	NDC	triamterene-hydrochlorothiazid	605052657	≥1 fill ≤12 months pror to initaiton of therapy
Antihypertensive: Thiazide diuretic	NDC	triamterene-hydrochlorothiazid	605052657	≥1 fill ≤12 months pror to initaiton of therapy
Antihypertensive: Thiazide diuretic	NDC	hydrochlorothiazide	607600199	≥1 fill ≤12 months pror to initaiton of therapy
Antihypertensive: Thiazide diuretic	NDC	hydrochlorothiazide	607600315	≥1 fill ≤12 months pror to initaiton of therapy
Antihypertensive: Thiazide diuretic	NDC	hydrochlorothiazide	607600412	≥1 fill ≤12 months pror to initaiton of therapy
Antihypertensive: Thiazide diuretic	NDC	hydrochlorothiazide	607600413	≥1 fill ≤12 months pror to initaiton of therapy
Antihypertensive: Thiazide diuretic	NDC	amiloride-hydrochlorothiazide	609510764	≥1 fill ≤12 months pror to initaiton of therapy
Antihypertensive: Thiazide diuretic	NDC	hydrochlorothiazide	609510770	≥1 fill ≤12 months pror to initaiton of therapy
Antihypertensive: Thiazide diuretic	NDC	hydrochlorothiazide	609510770	≥1 fill ≤12 months pror to initaiton of therapy
Antihypertensive: Thiazide diuretic	NDC	hydrochlorothiazide	609510771	≥1 fill ≤12 months pror to initaiton of therapy
Antihypertensive: Thiazide diuretic	NDC	hydrochlorothiazide	609510771	≥1 fill ≤12 months pror to initaiton of therapy
Antihypertensive: Thiazide diuretic	NDC	hydrochlorothiazide	613920011	≥1 fill ≤12 months pror to initaiton of therapy
Antihypertensive: Thiazide diuretic	NDC	hydrochlorothiazide	613920011	≥1 fill ≤12 months pror to initaiton of therapy
Antihypertensive: Thiazide diuretic	NDC	hydrochlorothiazide	613920011	≥1 fill ≤12 months pror to initaiton of therapy
Antihypertensive: Thiazide diuretic	NDC	hydrochlorothiazide	613920011	≥1 fill ≤12 months pror to initaiton of therapy
Antihypertensive: Thiazide diuretic	NDC	hydrochlorothiazide	613920011	≥1 fill ≤12 months pror to initaiton of therapy
Antihypertensive: Thiazide diuretic	NDC	hydrochlorothiazide	613920011	≥1 fill ≤12 months pror to initaiton of therapy
Antihypertensive: Thiazide diuretic	NDC	hydrochlorothiazide	613920011	≥1 fill ≤12 months pror to initaiton of therapy
Antihypertensive: Thiazide diuretic	NDC	hydrochlorothiazide	613920011	≥1 fill ≤12 months pror to initaiton of therapy
Antihypertensive: Thiazide diuretic	NDC	hydrochlorothiazide	613920011	≥1 fill ≤12 months pror to initaiton of therapy
Antihypertensive: Thiazide diuretic	NDC	hydrochlorothiazide	613920011	≥1 fill ≤12 months pror to initaiton of therapy
Antihypertensive: Thiazide diuretic	NDC	hydrochlorothiazide	613920011	≥1 fill ≤12 months pror to initaiton of therapy
Antihypertensive: Thiazide diuretic	NDC	hydrochlorothiazide	613920011	≥1 fill ≤12 months pror to initaiton of therapy
Antihypertensive: Thiazide diuretic	NDC	hydrochlorothiazide	613920011	≥1 fill ≤12 months pror to initaiton of therapy
Antihypertensive: Thiazide diuretic	NDC	triamterene-hydrochlorothiazid	613920162	≥1 fill ≤12 months pror to initaiton of therapy
Antihypertensive: Thiazide diuretic	NDC	triamterene-hydrochlorothiazid	613920162	≥1 fill ≤12 months pror to initaiton of therapy
Antihypertensive: Thiazide diuretic	NDC	triamterene-hydrochlorothiazid	613920162	≥1 fill ≤12 months pror to initaiton of therapy
Antihypertensive: Thiazide diuretic	NDC	triamterene-hydrochlorothiazid	613920162	≥1 fill ≤12 months pror to initaiton of therapy
Antihypertensive: Thiazide diuretic	NDC	triamterene-hydrochlorothiazid	613920162	≥1 fill ≤12 months pror to initaiton of therapy
Antihypertensive: Thiazide diuretic	NDC	triamterene-hydrochlorothiazid	613920162	≥1 fill ≤12 months pror to initaiton of therapy
Antihypertensive: Thiazide diuretic	NDC	triamterene-hydrochlorothiazid	613920162	≥1 fill ≤12 months pror to initaiton of therapy
Antihypertensive: Thiazide diuretic	NDC	triamterene-hydrochlorothiazid	613920162	≥1 fill ≤12 months pror to initaiton of therapy
Antihypertensive: Thiazide diuretic	NDC	triamterene-hydrochlorothiazid	613920162	≥1 fill ≤12 months pror to initaiton of therapy
Antihypertensive: Thiazide diuretic	NDC	triamterene-hydrochlorothiazid	613920162	≥1 fill ≤12 months pror to initaiton of therapy
Antihypertensive: Thiazide diuretic	NDC	triamterene-hydrochlorothiazid	613920163	≥1 fill ≤12 months pror to initaiton of therapy
Antihypertensive: Thiazide diuretic	NDC	triamterene-hydrochlorothiazid	613920163	≥1 fill ≤12 months pror to initaiton of therapy
Antihypertensive: Thiazide diuretic	NDC	triamterene-hydrochlorothiazid	613920163	≥1 fill ≤12 months pror to initaiton of therapy
Antihypertensive: Thiazide diuretic	NDC	triamterene-hydrochlorothiazid	613920163	≥1 fill ≤12 months pror to initaiton of therapy
Antihypertensive: Thiazide diuretic	NDC	triamterene-hydrochlorothiazid	613920163	≥1 fill ≤12 months pror to initaiton of therapy
Antihypertensive: Thiazide diuretic	NDC	triamterene-hydrochlorothiazid	613920163	≥1 fill ≤12 months pror to initaiton of therapy
Antihypertensive: Thiazide diuretic	NDC	triamterene-hydrochlorothiazid	613920163	≥1 fill ≤12 months pror to initaiton of therapy
Antihypertensive: Thiazide diuretic	NDC	triamterene-hydrochlorothiazid	613920163	≥1 fill ≤12 months pror to initaiton of therapy
Antihypertensive: Thiazide diuretic	NDC	triamterene-hydrochlorothiazid	613920163	≥1 fill ≤12 months pror to initaiton of therapy
Antihypertensive: Thiazide diuretic	NDC	triamterene-hydrochlorothiazid	613920163	≥1 fill ≤12 months pror to initaiton of therapy
Antihypertensive: Thiazide diuretic	NDC	triamterene-hydrochlorothiazid	613920165	≥1 fill ≤12 months pror to initaiton of therapy
Antihypertensive: Thiazide diuretic	NDC	triamterene-hydrochlorothiazid	613920165	≥1 fill ≤12 months pror to initaiton of therapy
Antihypertensive: Thiazide diuretic	NDC	triamterene-hydrochlorothiazid	613920165	≥1 fill ≤12 months pror to initaiton of therapy
Antihypertensive: Thiazide diuretic	NDC	triamterene-hydrochlorothiazid	613920165	≥1 fill ≤12 months pror to initaiton of therapy
Antihypertensive: Thiazide diuretic	NDC	triamterene-hydrochlorothiazid	613920165	≥1 fill ≤12 months pror to initaiton of therapy
Antihypertensive: Thiazide diuretic	NDC	triamterene-hydrochlorothiazid	613920165	≥1 fill ≤12 months pror to initaiton of therapy
Antihypertensive: Thiazide diuretic	NDC	triamterene-hydrochlorothiazid	613920165	≥1 fill ≤12 months pror to initaiton of therapy
Antihypertensive: Thiazide diuretic	NDC	triamterene-hydrochlorothiazid	613920165	≥1 fill ≤12 months pror to initaiton of therapy
Antihypertensive: Thiazide diuretic	NDC	triamterene-hydrochlorothiazid	613920165	≥1 fill ≤12 months pror to initaiton of therapy
Antihypertensive: Thiazide diuretic	NDC	triamterene-hydrochlorothiazid	613920165	≥1 fill ≤12 months pror to initaiton of therapy
Antihypertensive: Thiazide diuretic	NDC	hydrochlorothiazide	613920799	≥1 fill ≤12 months pror to initaiton of therapy
Antihypertensive: Thiazide diuretic	NDC	hydrochlorothiazide	613920799	≥1 fill ≤12 months pror to initaiton of therapy
Antihypertensive: Thiazide diuretic	NDC	hydrochlorothiazide	613920799	≥1 fill ≤12 months pror to initaiton of therapy
Antihypertensive: Thiazide diuretic	NDC	hydrochlorothiazide	613920799	≥1 fill ≤12 months pror to initaiton of therapy
Antihypertensive: Thiazide diuretic	NDC	hydrochlorothiazide	613920799	≥1 fill ≤12 months pror to initaiton of therapy
Antihypertensive: Thiazide diuretic	NDC	hydrochlorothiazide	613920799	≥1 fill ≤12 months pror to initaiton of therapy
Antihypertensive: Thiazide diuretic	NDC	hydrochlorothiazide	613920799	≥1 fill ≤12 months pror to initaiton of therapy
Antihypertensive: Thiazide diuretic	NDC	hydrochlorothiazide	613920799	≥1 fill ≤12 months pror to initaiton of therapy
Antihypertensive: Thiazide diuretic	NDC	hydrochlorothiazide	613920799	≥1 fill ≤12 months pror to initaiton of therapy
Antihypertensive: Thiazide diuretic	NDC	hydrochlorothiazide	613920799	≥1 fill ≤12 months pror to initaiton of therapy
Antihypertensive: Thiazide diuretic	NDC	hydrochlorothiazide	619190293	≥1 fill ≤12 months pror to initaiton of therapy
Antihypertensive: Thiazide diuretic	NDC	hydrochlorothiazide	619190293	≥1 fill ≤12 months pror to initaiton of therapy
Antihypertensive: Thiazide diuretic	NDC	triamterene-hydrochlorothiazid	619190338	≥1 fill ≤12 months pror to initaiton of therapy
Antihypertensive: Thiazide diuretic	NDC	hydrochlorothiazide	619190580	≥1 fill ≤12 months pror to initaiton of therapy
Antihypertensive: Thiazide diuretic	NDC	hydrochlorothiazide	619190580	≥1 fill ≤12 months pror to initaiton of therapy
Antihypertensive: Thiazide diuretic	NDC	triamterene-hydrochlorothiazid	624513650	≥1 fill ≤12 months pror to initaiton of therapy
Antihypertensive: Thiazide diuretic	NDC	hydrochlorothiazide	625840736	≥1 fill ≤12 months pror to initaiton of therapy
Antihypertensive: Thiazide diuretic	NDC	hydrochlorothiazide	625840736	≥1 fill ≤12 months pror to initaiton of therapy
Antihypertensive: Thiazide diuretic	NDC	hydrochlorothiazide	625840737	≥1 fill ≤12 months pror to initaiton of therapy
Antihypertensive: Thiazide diuretic	NDC	triamterene-hydrochlorothiazid	625840885	≥1 fill ≤12 months pror to initaiton of therapy
Antihypertensive: Thiazide diuretic	NDC	Maxzide	627940460	≥1 fill ≤12 months pror to initaiton of therapy
Antihypertensive: Thiazide diuretic	NDC	Maxzide	627940460	≥1 fill ≤12 months pror to initaiton of therapy
Antihypertensive: Thiazide diuretic	NDC	Maxzide	627940460	≥1 fill ≤12 months pror to initaiton of therapy
Antihypertensive: Thiazide diuretic	NDC	Maxzide-25mg	627940464	≥1 fill ≤12 months pror to initaiton of therapy
Antihypertensive: Thiazide diuretic	NDC	Maxzide-25mg	627940464	≥1 fill ≤12 months pror to initaiton of therapy
Antihypertensive: Thiazide diuretic	NDC	Maxzide-25mg	627940464	≥1 fill ≤12 months pror to initaiton of therapy
Antihypertensive: Thiazide diuretic	NDC	hydrochlorothiazide	631870367	≥1 fill ≤12 months pror to initaiton of therapy
Antihypertensive: Thiazide diuretic	NDC	hydrochlorothiazide	631870367	≥1 fill ≤12 months pror to initaiton of therapy
Antihypertensive: Thiazide diuretic	NDC	hydrochlorothiazide	631870548	≥1 fill ≤12 months pror to initaiton of therapy
Antihypertensive: Thiazide diuretic	NDC	triamterene-hydrochlorothiazid	631870905	≥1 fill ≤12 months pror to initaiton of therapy
Antihypertensive: Thiazide diuretic	NDC	hydrochlorothiazide	633040914	≥1 fill ≤12 months pror to initaiton of therapy
Antihypertensive: Thiazide diuretic	NDC	hydrochlorothiazide	633040914	≥1 fill ≤12 months pror to initaiton of therapy
Antihypertensive: Thiazide diuretic	NDC	hydrochlorothiazide	633040915	≥1 fill ≤12 months pror to initaiton of therapy
Antihypertensive: Thiazide diuretic	NDC	hydrochlorothiazide	633040915	≥1 fill ≤12 months pror to initaiton of therapy
Antihypertensive: Thiazide diuretic	NDC	hydrochlorothiazide	636291400	≥1 fill ≤12 months pror to initaiton of therapy
Antihypertensive: Thiazide diuretic	NDC	hydrochlorothiazide	636291400	≥1 fill ≤12 months pror to initaiton of therapy
Antihypertensive: Thiazide diuretic	NDC	hydrochlorothiazide	636291400	≥1 fill ≤12 months pror to initaiton of therapy
Antihypertensive: Thiazide diuretic	NDC	hydrochlorothiazide	636291400	≥1 fill ≤12 months pror to initaiton of therapy
Antihypertensive: Thiazide diuretic	NDC	hydrochlorothiazide	636291400	≥1 fill ≤12 months pror to initaiton of therapy
Antihypertensive: Thiazide diuretic	NDC	hydrochlorothiazide	636291400	≥1 fill ≤12 months pror to initaiton of therapy
Antihypertensive: Thiazide diuretic	NDC	hydrochlorothiazide	636291400	≥1 fill ≤12 months pror to initaiton of therapy
Antihypertensive: Thiazide diuretic	NDC	hydrochlorothiazide	636291413	≥1 fill ≤12 months pror to initaiton of therapy
Antihypertensive: Thiazide diuretic	NDC	triamterene-hydrochlorothiazid	636291507	≥1 fill ≤12 months pror to initaiton of therapy
Antihypertensive: Thiazide diuretic	NDC	triamterene-hydrochlorothiazid	636291507	≥1 fill ≤12 months pror to initaiton of therapy
Antihypertensive: Thiazide diuretic	NDC	triamterene-hydrochlorothiazid	636291507	≥1 fill ≤12 months pror to initaiton of therapy
Antihypertensive: Thiazide diuretic	NDC	triamterene-hydrochlorothiazid	636291507	≥1 fill ≤12 months pror to initaiton of therapy
Antihypertensive: Thiazide diuretic	NDC	triamterene-hydrochlorothiazid	636292585	≥1 fill ≤12 months pror to initaiton of therapy
Antihypertensive: Thiazide diuretic	NDC	triamterene-hydrochlorothiazid	636292647	≥1 fill ≤12 months pror to initaiton of therapy
Antihypertensive: Thiazide diuretic	NDC	hydrochlorothiazide	636292926	≥1 fill ≤12 months pror to initaiton of therapy
Antihypertensive: Thiazide diuretic	NDC	hydrochlorothiazide	637390128	≥1 fill ≤12 months pror to initaiton of therapy
Antihypertensive: Thiazide diuretic	NDC	hydrochlorothiazide	637390128	≥1 fill ≤12 months pror to initaiton of therapy
Antihypertensive: Thiazide diuretic	NDC	hydrochlorothiazide	637390128	≥1 fill ≤12 months pror to initaiton of therapy
Antihypertensive: Thiazide diuretic	NDC	hydrochlorothiazide	637390128	≥1 fill ≤12 months pror to initaiton of therapy
Antihypertensive: Thiazide diuretic	NDC	hydrochlorothiazide	637390128	≥1 fill ≤12 months pror to initaiton of therapy
Antihypertensive: Thiazide diuretic	NDC	hydrochlorothiazide	637390129	≥1 fill ≤12 months pror to initaiton of therapy
Antihypertensive: Thiazide diuretic	NDC	hydrochlorothiazide	637390129	≥1 fill ≤12 months pror to initaiton of therapy
Antihypertensive: Thiazide diuretic	NDC	triamterene-hydrochlorothiazid	638740310	≥1 fill ≤12 months pror to initaiton of therapy
Antihypertensive: Thiazide diuretic	NDC	triamterene-hydrochlorothiazid	638740310	≥1 fill ≤12 months pror to initaiton of therapy
Antihypertensive: Thiazide diuretic	NDC	triamterene-hydrochlorothiazid	638740310	≥1 fill ≤12 months pror to initaiton of therapy
Antihypertensive: Thiazide diuretic	NDC	triamterene-hydrochlorothiazid	638740310	≥1 fill ≤12 months pror to initaiton of therapy
Antihypertensive: Thiazide diuretic	NDC	triamterene-hydrochlorothiazid	638740310	≥1 fill ≤12 months pror to initaiton of therapy
Antihypertensive: Thiazide diuretic	NDC	triamterene-hydrochlorothiazid	638740310	≥1 fill ≤12 months pror to initaiton of therapy
Antihypertensive: Thiazide diuretic	NDC	triamterene-hydrochlorothiazid	638740310	≥1 fill ≤12 months pror to initaiton of therapy
Antihypertensive: Thiazide diuretic	NDC	triamterene-hydrochlorothiazid	638740310	≥1 fill ≤12 months pror to initaiton of therapy
Antihypertensive: Thiazide diuretic	NDC	triamterene-hydrochlorothiazid	638740310	≥1 fill ≤12 months pror to initaiton of therapy
Antihypertensive: Thiazide diuretic	NDC	triamterene-hydrochlorothiazid	638740310	≥1 fill ≤12 months pror to initaiton of therapy
Antihypertensive: Thiazide diuretic	NDC	hydrochlorothiazide	638740364	≥1 fill ≤12 months pror to initaiton of therapy
Antihypertensive: Thiazide diuretic	NDC	hydrochlorothiazide	638740364	≥1 fill ≤12 months pror to initaiton of therapy
Antihypertensive: Thiazide diuretic	NDC	hydrochlorothiazide	638740364	≥1 fill ≤12 months pror to initaiton of therapy
Antihypertensive: Thiazide diuretic	NDC	hydrochlorothiazide	638740364	≥1 fill ≤12 months pror to initaiton of therapy
Antihypertensive: Thiazide diuretic	NDC	hydrochlorothiazide	638740364	≥1 fill ≤12 months pror to initaiton of therapy
Antihypertensive: Thiazide diuretic	NDC	hydrochlorothiazide	638740364	≥1 fill ≤12 months pror to initaiton of therapy
Antihypertensive: Thiazide diuretic	NDC	hydrochlorothiazide	638740364	≥1 fill ≤12 months pror to initaiton of therapy
Antihypertensive: Thiazide diuretic	NDC	hydrochlorothiazide	638740364	≥1 fill ≤12 months pror to initaiton of therapy
Antihypertensive: Thiazide diuretic	NDC	hydrochlorothiazide	638740364	≥1 fill ≤12 months pror to initaiton of therapy
Antihypertensive: Thiazide diuretic	NDC	hydrochlorothiazide	638740364	≥1 fill ≤12 months pror to initaiton of therapy
Antihypertensive: Thiazide diuretic	NDC	hydrochlorothiazide	638740364	≥1 fill ≤12 months pror to initaiton of therapy
Antihypertensive: Thiazide diuretic	NDC	hydrochlorothiazide	638740365	≥1 fill ≤12 months pror to initaiton of therapy
Antihypertensive: Thiazide diuretic	NDC	hydrochlorothiazide	638740365	≥1 fill ≤12 months pror to initaiton of therapy
Antihypertensive: Thiazide diuretic	NDC	hydrochlorothiazide	638740365	≥1 fill ≤12 months pror to initaiton of therapy
Antihypertensive: Thiazide diuretic	NDC	hydrochlorothiazide	638740365	≥1 fill ≤12 months pror to initaiton of therapy
Antihypertensive: Thiazide diuretic	NDC	hydrochlorothiazide	638740365	≥1 fill ≤12 months pror to initaiton of therapy
Antihypertensive: Thiazide diuretic	NDC	hydrochlorothiazide	638740365	≥1 fill ≤12 months pror to initaiton of therapy
Antihypertensive: Thiazide diuretic	NDC	hydrochlorothiazide	638740365	≥1 fill ≤12 months pror to initaiton of therapy
Antihypertensive: Thiazide diuretic	NDC	hydrochlorothiazide	638740365	≥1 fill ≤12 months pror to initaiton of therapy
Antihypertensive: Thiazide diuretic	NDC	hydrochlorothiazide	638740365	≥1 fill ≤12 months pror to initaiton of therapy
Antihypertensive: Thiazide diuretic	NDC	hydrochlorothiazide	638740365	≥1 fill ≤12 months pror to initaiton of therapy
Antihypertensive: Thiazide diuretic	NDC	triamterene-hydrochlorothiazid	638740477	≥1 fill ≤12 months pror to initaiton of therapy
Antihypertensive: Thiazide diuretic	NDC	triamterene-hydrochlorothiazid	638740477	≥1 fill ≤12 months pror to initaiton of therapy
Antihypertensive: Thiazide diuretic	NDC	triamterene-hydrochlorothiazid	638740477	≥1 fill ≤12 months pror to initaiton of therapy
Antihypertensive: Thiazide diuretic	NDC	triamterene-hydrochlorothiazid	638740477	≥1 fill ≤12 months pror to initaiton of therapy
Antihypertensive: Thiazide diuretic	NDC	triamterene-hydrochlorothiazid	638740477	≥1 fill ≤12 months pror to initaiton of therapy
Antihypertensive: Thiazide diuretic	NDC	triamterene-hydrochlorothiazid	638740477	≥1 fill ≤12 months pror to initaiton of therapy
Antihypertensive: Thiazide diuretic	NDC	triamterene-hydrochlorothiazid	638740477	≥1 fill ≤12 months pror to initaiton of therapy
Antihypertensive: Thiazide diuretic	NDC	triamterene-hydrochlorothiazid	638740477	≥1 fill ≤12 months pror to initaiton of therapy
Antihypertensive: Thiazide diuretic	NDC	triamterene-hydrochlorothiazid	638740508	≥1 fill ≤12 months pror to initaiton of therapy
Antihypertensive: Thiazide diuretic	NDC	triamterene-hydrochlorothiazid	638740508	≥1 fill ≤12 months pror to initaiton of therapy
Antihypertensive: Thiazide diuretic	NDC	triamterene-hydrochlorothiazid	638740508	≥1 fill ≤12 months pror to initaiton of therapy
Antihypertensive: Thiazide diuretic	NDC	triamterene-hydrochlorothiazid	638740508	≥1 fill ≤12 months pror to initaiton of therapy
Antihypertensive: Thiazide diuretic	NDC	triamterene-hydrochlorothiazid	638740508	≥1 fill ≤12 months pror to initaiton of therapy
Antihypertensive: Thiazide diuretic	NDC	triamterene-hydrochlorothiazid	638740508	≥1 fill ≤12 months pror to initaiton of therapy
Antihypertensive: Thiazide diuretic	NDC	triamterene-hydrochlorothiazid	638740508	≥1 fill ≤12 months pror to initaiton of therapy
Antihypertensive: Thiazide diuretic	NDC	hydrochlorothiazide	641250130	≥1 fill ≤12 months pror to initaiton of therapy
Antihypertensive: Thiazide diuretic	NDC	hydrochlorothiazide	641250130	≥1 fill ≤12 months pror to initaiton of therapy
Antihypertensive: Thiazide diuretic	NDC	hydrochlorothiazide	641250131	≥1 fill ≤12 months pror to initaiton of therapy
Antihypertensive: Thiazide diuretic	NDC	hydrochlorothiazide	641250131	≥1 fill ≤12 months pror to initaiton of therapy
Antihypertensive: Thiazide diuretic	NDC	hydrochlorothiazide	652430039	≥1 fill ≤12 months pror to initaiton of therapy
Antihypertensive: Thiazide diuretic	NDC	hydrochlorothiazide	652430039	≥1 fill ≤12 months pror to initaiton of therapy
Antihypertensive: Thiazide diuretic	NDC	hydrochlorothiazide	652430039	≥1 fill ≤12 months pror to initaiton of therapy
Antihypertensive: Thiazide diuretic	NDC	hydrochlorothiazide	652430040	≥1 fill ≤12 months pror to initaiton of therapy
Antihypertensive: Thiazide diuretic	NDC	hydrochlorothiazide	652430040	≥1 fill ≤12 months pror to initaiton of therapy
Antihypertensive: Thiazide diuretic	NDC	triamterene-hydrochlorothiazid	652430221	≥1 fill ≤12 months pror to initaiton of therapy
Antihypertensive: Thiazide diuretic	NDC	hydrochlorothiazide	652430287	≥1 fill ≤12 months pror to initaiton of therapy
Antihypertensive: Thiazide diuretic	NDC	hydrochlorothiazide	652430287	≥1 fill ≤12 months pror to initaiton of therapy
Antihypertensive: Thiazide diuretic	NDC	Tribenzor	655970114	≥1 fill ≤12 months pror to initaiton of therapy
Antihypertensive: Thiazide diuretic	NDC	Tribenzor	655970114	≥1 fill ≤12 months pror to initaiton of therapy
Antihypertensive: Thiazide diuretic	NDC	Tribenzor	655970115	≥1 fill ≤12 months pror to initaiton of therapy
Antihypertensive: Thiazide diuretic	NDC	Tribenzor	655970115	≥1 fill ≤12 months pror to initaiton of therapy
Antihypertensive: Thiazide diuretic	NDC	Tribenzor	655970116	≥1 fill ≤12 months pror to initaiton of therapy
Antihypertensive: Thiazide diuretic	NDC	Tribenzor	655970116	≥1 fill ≤12 months pror to initaiton of therapy
Antihypertensive: Thiazide diuretic	NDC	Tribenzor	655970117	≥1 fill ≤12 months pror to initaiton of therapy
Antihypertensive: Thiazide diuretic	NDC	Tribenzor	655970117	≥1 fill ≤12 months pror to initaiton of therapy
Antihypertensive: Thiazide diuretic	NDC	Tribenzor	655970118	≥1 fill ≤12 months pror to initaiton of therapy
Antihypertensive: Thiazide diuretic	NDC	Tribenzor	655970118	≥1 fill ≤12 months pror to initaiton of therapy
Antihypertensive: Thiazide diuretic	NDC	hydrochlorothiazide	658620113	≥1 fill ≤12 months pror to initaiton of therapy
Antihypertensive: Thiazide diuretic	NDC	hydrochlorothiazide	658620113	≥1 fill ≤12 months pror to initaiton of therapy
Antihypertensive: Thiazide diuretic	NDC	hydrochlorothiazide	658620133	≥1 fill ≤12 months pror to initaiton of therapy
Antihypertensive: Thiazide diuretic	NDC	hydrochlorothiazide	658620133	≥1 fill ≤12 months pror to initaiton of therapy
Antihypertensive: Thiazide diuretic	NDC	hydrochlorothiazide	658620134	≥1 fill ≤12 months pror to initaiton of therapy
Antihypertensive: Thiazide diuretic	NDC	hydrochlorothiazide	658620134	≥1 fill ≤12 months pror to initaiton of therapy
Antihypertensive: Thiazide diuretic	NDC	amlodipine-valsartan-hcthiazid	658620834	≥1 fill ≤12 months pror to initaiton of therapy
Antihypertensive: Thiazide diuretic	NDC	amlodipine-valsartan-hcthiazid	658620835	≥1 fill ≤12 months pror to initaiton of therapy
Antihypertensive: Thiazide diuretic	NDC	amlodipine-valsartan-hcthiazid	658620836	≥1 fill ≤12 months pror to initaiton of therapy
Antihypertensive: Thiazide diuretic	NDC	amlodipine-valsartan-hcthiazid	658620837	≥1 fill ≤12 months pror to initaiton of therapy
Antihypertensive: Thiazide diuretic	NDC	amlodipine-valsartan-hcthiazid	658620838	≥1 fill ≤12 months pror to initaiton of therapy
Antihypertensive: Thiazide diuretic	NDC	hydrochlorothiazide	661160234	≥1 fill ≤12 months pror to initaiton of therapy
Antihypertensive: Thiazide diuretic	NDC	triamterene-hydrochlorothiazid	661160266	≥1 fill ≤12 months pror to initaiton of therapy
Antihypertensive: Thiazide diuretic	NDC	triamterene-hydrochlorothiazid	661160491	≥1 fill ≤12 months pror to initaiton of therapy
Antihypertensive: Thiazide diuretic	NDC	hydrochlorothiazide	662670106	≥1 fill ≤12 months pror to initaiton of therapy
Antihypertensive: Thiazide diuretic	NDC	hydrochlorothiazide	662670106	≥1 fill ≤12 months pror to initaiton of therapy
Antihypertensive: Thiazide diuretic	NDC	hydrochlorothiazide	662670106	≥1 fill ≤12 months pror to initaiton of therapy
Antihypertensive: Thiazide diuretic	NDC	hydrochlorothiazide	662670106	≥1 fill ≤12 months pror to initaiton of therapy
Antihypertensive: Thiazide diuretic	NDC	hydrochlorothiazide	662670107	≥1 fill ≤12 months pror to initaiton of therapy
Antihypertensive: Thiazide diuretic	NDC	hydrochlorothiazide	662670107	≥1 fill ≤12 months pror to initaiton of therapy
Antihypertensive: Thiazide diuretic	NDC	hydrochlorothiazide	662670107	≥1 fill ≤12 months pror to initaiton of therapy
Antihypertensive: Thiazide diuretic	NDC	hydrochlorothiazide	662670107	≥1 fill ≤12 months pror to initaiton of therapy
Antihypertensive: Thiazide diuretic	NDC	hydrochlorothiazide	663360184	≥1 fill ≤12 months pror to initaiton of therapy
Antihypertensive: Thiazide diuretic	NDC	hydrochlorothiazide	663360184	≥1 fill ≤12 months pror to initaiton of therapy
Antihypertensive: Thiazide diuretic	NDC	hydrochlorothiazide	663360184	≥1 fill ≤12 months pror to initaiton of therapy
Antihypertensive: Thiazide diuretic	NDC	hydrochlorothiazide	663360184	≥1 fill ≤12 months pror to initaiton of therapy
Antihypertensive: Thiazide diuretic	NDC	hydrochlorothiazide	663360675	≥1 fill ≤12 months pror to initaiton of therapy
Antihypertensive: Thiazide diuretic	NDC	hydrochlorothiazide	663360675	≥1 fill ≤12 months pror to initaiton of therapy
Antihypertensive: Thiazide diuretic	NDC	hydrochlorothiazide	663360675	≥1 fill ≤12 months pror to initaiton of therapy
Antihypertensive: Thiazide diuretic	NDC	triamterene-hydrochlorothiazid	663360679	≥1 fill ≤12 months pror to initaiton of therapy
Antihypertensive: Thiazide diuretic	NDC	triamterene-hydrochlorothiazid	663360704	≥1 fill ≤12 months pror to initaiton of therapy
Antihypertensive: Thiazide diuretic	NDC	triamterene-hydrochlorothiazid	663360771	≥1 fill ≤12 months pror to initaiton of therapy
Antihypertensive: Thiazide diuretic	NDC	triamterene-hydrochlorothiazid	663360771	≥1 fill ≤12 months pror to initaiton of therapy
Antihypertensive: Thiazide diuretic	NDC	triamterene-hydrochlorothiazid	663360790	≥1 fill ≤12 months pror to initaiton of therapy
Antihypertensive: Thiazide diuretic	NDC	triamterene-hydrochlorothiazid	663360790	≥1 fill ≤12 months pror to initaiton of therapy
Antihypertensive: Thiazide diuretic	NDC	hydrochlorothiazide	663360823	≥1 fill ≤12 months pror to initaiton of therapy
Antihypertensive: Thiazide diuretic	NDC	spironolacton-hydrochlorothiaz	663360984	≥1 fill ≤12 months pror to initaiton of therapy
Antihypertensive: Thiazide diuretic	NDC	spironolacton-hydrochlorothiaz	663360984	≥1 fill ≤12 months pror to initaiton of therapy
Antihypertensive: Thiazide diuretic	NDC	hydrochlorothiazide	672530820	≥1 fill ≤12 months pror to initaiton of therapy
Antihypertensive: Thiazide diuretic	NDC	hydrochlorothiazide	672530820	≥1 fill ≤12 months pror to initaiton of therapy
Antihypertensive: Thiazide diuretic	NDC	hydrochlorothiazide	672530821	≥1 fill ≤12 months pror to initaiton of therapy
Antihypertensive: Thiazide diuretic	NDC	hydrochlorothiazide	672530821	≥1 fill ≤12 months pror to initaiton of therapy
Antihypertensive: Thiazide diuretic	NDC	hydrochlorothiazide	675440059	≥1 fill ≤12 months pror to initaiton of therapy
Antihypertensive: Thiazide diuretic	NDC	hydrochlorothiazide	675440059	≥1 fill ≤12 months pror to initaiton of therapy
Antihypertensive: Thiazide diuretic	NDC	hydrochlorothiazide	675440059	≥1 fill ≤12 months pror to initaiton of therapy
Antihypertensive: Thiazide diuretic	NDC	hydrochlorothiazide	675440100	≥1 fill ≤12 months pror to initaiton of therapy
Antihypertensive: Thiazide diuretic	NDC	hydrochlorothiazide	675440100	≥1 fill ≤12 months pror to initaiton of therapy
Antihypertensive: Thiazide diuretic	NDC	hydrochlorothiazide	675440100	≥1 fill ≤12 months pror to initaiton of therapy
Antihypertensive: Thiazide diuretic	NDC	triamterene-hydrochlorothiazid	675440101	≥1 fill ≤12 months pror to initaiton of therapy
Antihypertensive: Thiazide diuretic	NDC	triamterene-hydrochlorothiazid	675440102	≥1 fill ≤12 months pror to initaiton of therapy
Antihypertensive: Thiazide diuretic	NDC	triamterene-hydrochlorothiazid	675440102	≥1 fill ≤12 months pror to initaiton of therapy
Antihypertensive: Thiazide diuretic	NDC	triamterene-hydrochlorothiazid	675440102	≥1 fill ≤12 months pror to initaiton of therapy
Antihypertensive: Thiazide diuretic	NDC	triamterene-hydrochlorothiazid	675440102	≥1 fill ≤12 months pror to initaiton of therapy
Antihypertensive: Thiazide diuretic	NDC	triamterene-hydrochlorothiazid	675440260	≥1 fill ≤12 months pror to initaiton of therapy
Antihypertensive: Thiazide diuretic	NDC	hydrochlorothiazide	675440338	≥1 fill ≤12 months pror to initaiton of therapy
Antihypertensive: Thiazide diuretic	NDC	hydrochlorothiazide	675440338	≥1 fill ≤12 months pror to initaiton of therapy
Antihypertensive: Thiazide diuretic	NDC	hydrochlorothiazide	675440338	≥1 fill ≤12 months pror to initaiton of therapy
Antihypertensive: Thiazide diuretic	NDC	hydrochlorothiazide	675440346	≥1 fill ≤12 months pror to initaiton of therapy
Antihypertensive: Thiazide diuretic	NDC	hydrochlorothiazide	675440346	≥1 fill ≤12 months pror to initaiton of therapy
Antihypertensive: Thiazide diuretic	NDC	hydrochlorothiazide	675440346	≥1 fill ≤12 months pror to initaiton of therapy
Antihypertensive: Thiazide diuretic	NDC	hydrochlorothiazide	675440346	≥1 fill ≤12 months pror to initaiton of therapy
Antihypertensive: Thiazide diuretic	NDC	hydrochlorothiazide	675440346	≥1 fill ≤12 months pror to initaiton of therapy
Antihypertensive: Thiazide diuretic	NDC	hydrochlorothiazide	675440369	≥1 fill ≤12 months pror to initaiton of therapy
Antihypertensive: Thiazide diuretic	NDC	hydrochlorothiazide	675440369	≥1 fill ≤12 months pror to initaiton of therapy
Antihypertensive: Thiazide diuretic	NDC	hydrochlorothiazide	675440369	≥1 fill ≤12 months pror to initaiton of therapy
Antihypertensive: Thiazide diuretic	NDC	hydrochlorothiazide	675440369	≥1 fill ≤12 months pror to initaiton of therapy
Antihypertensive: Thiazide diuretic	NDC	hydrochlorothiazide	675440369	≥1 fill ≤12 months pror to initaiton of therapy
Antihypertensive: Thiazide diuretic	NDC	hydrochlorothiazide	675440369	≥1 fill ≤12 months pror to initaiton of therapy
Antihypertensive: Thiazide diuretic	NDC	hydrochlorothiazide	675440369	≥1 fill ≤12 months pror to initaiton of therapy
Antihypertensive: Thiazide diuretic	NDC	hydrochlorothiazide	675440369	≥1 fill ≤12 months pror to initaiton of therapy
Antihypertensive: Thiazide diuretic	NDC	hydrochlorothiazide	675440370	≥1 fill ≤12 months pror to initaiton of therapy
Antihypertensive: Thiazide diuretic	NDC	hydrochlorothiazide	675440370	≥1 fill ≤12 months pror to initaiton of therapy
Antihypertensive: Thiazide diuretic	NDC	triamterene-hydrochlorothiazid	675440408	≥1 fill ≤12 months pror to initaiton of therapy
Antihypertensive: Thiazide diuretic	NDC	triamterene-hydrochlorothiazid	675440408	≥1 fill ≤12 months pror to initaiton of therapy
Antihypertensive: Thiazide diuretic	NDC	triamterene-hydrochlorothiazid	675440408	≥1 fill ≤12 months pror to initaiton of therapy
Antihypertensive: Thiazide diuretic	NDC	triamterene-hydrochlorothiazid	675440408	≥1 fill ≤12 months pror to initaiton of therapy
Antihypertensive: Thiazide diuretic	NDC	hydrochlorothiazide	675440427	≥1 fill ≤12 months pror to initaiton of therapy
Antihypertensive: Thiazide diuretic	NDC	hydrochlorothiazide	675440427	≥1 fill ≤12 months pror to initaiton of therapy
Antihypertensive: Thiazide diuretic	NDC	hydrochlorothiazide	675440427	≥1 fill ≤12 months pror to initaiton of therapy
Antihypertensive: Thiazide diuretic	NDC	hydrochlorothiazide	675440427	≥1 fill ≤12 months pror to initaiton of therapy
Antihypertensive: Thiazide diuretic	NDC	hydrochlorothiazide	675440427	≥1 fill ≤12 months pror to initaiton of therapy
Antihypertensive: Thiazide diuretic	NDC	hydrochlorothiazide	675440432	≥1 fill ≤12 months pror to initaiton of therapy
Antihypertensive: Thiazide diuretic	NDC	hydrochlorothiazide	675440432	≥1 fill ≤12 months pror to initaiton of therapy
Antihypertensive: Thiazide diuretic	NDC	hydrochlorothiazide	675440739	≥1 fill ≤12 months pror to initaiton of therapy
Antihypertensive: Thiazide diuretic	NDC	hydrochlorothiazide	675441009	≥1 fill ≤12 months pror to initaiton of therapy
Antihypertensive: Thiazide diuretic	NDC	triamterene-hydrochlorothiazid	680010215	≥1 fill ≤12 months pror to initaiton of therapy
Antihypertensive: Thiazide diuretic	NDC	triamterene-hydrochlorothiazid	680010215	≥1 fill ≤12 months pror to initaiton of therapy
Antihypertensive: Thiazide diuretic	NDC	triamterene-hydrochlorothiazid	680010216	≥1 fill ≤12 months pror to initaiton of therapy
Antihypertensive: Thiazide diuretic	NDC	triamterene-hydrochlorothiazid	680010216	≥1 fill ≤12 months pror to initaiton of therapy
Antihypertensive: Thiazide diuretic	NDC	triamterene-hydrochlorothiazid	680010327	≥1 fill ≤12 months pror to initaiton of therapy
Antihypertensive: Thiazide diuretic	NDC	triamterene-hydrochlorothiazid	680010327	≥1 fill ≤12 months pror to initaiton of therapy
Antihypertensive: Thiazide diuretic	NDC	triamterene-hydrochlorothiazid	680010328	≥1 fill ≤12 months pror to initaiton of therapy
Antihypertensive: Thiazide diuretic	NDC	triamterene-hydrochlorothiazid	680010328	≥1 fill ≤12 months pror to initaiton of therapy
Antihypertensive: Thiazide diuretic	NDC	triamterene-hydrochlorothiazid	680010387	≥1 fill ≤12 months pror to initaiton of therapy
Antihypertensive: Thiazide diuretic	NDC	triamterene-hydrochlorothiazid	680010387	≥1 fill ≤12 months pror to initaiton of therapy
Antihypertensive: Thiazide diuretic	NDC	triamterene-hydrochlorothiazid	680010388	≥1 fill ≤12 months pror to initaiton of therapy
Antihypertensive: Thiazide diuretic	NDC	triamterene-hydrochlorothiazid	680010388	≥1 fill ≤12 months pror to initaiton of therapy
Antihypertensive: Thiazide diuretic	NDC	hydrochlorothiazide	680303922	≥1 fill ≤12 months pror to initaiton of therapy
Antihypertensive: Thiazide diuretic	NDC	hydrochlorothiazide	680840086	≥1 fill ≤12 months pror to initaiton of therapy
Antihypertensive: Thiazide diuretic	NDC	hydrochlorothiazide	680840086	≥1 fill ≤12 months pror to initaiton of therapy
Antihypertensive: Thiazide diuretic	NDC	hydrochlorothiazide	680840087	≥1 fill ≤12 months pror to initaiton of therapy
Antihypertensive: Thiazide diuretic	NDC	hydrochlorothiazide	680840087	≥1 fill ≤12 months pror to initaiton of therapy
Antihypertensive: Thiazide diuretic	NDC	hydrochlorothiazide	680840398	≥1 fill ≤12 months pror to initaiton of therapy
Antihypertensive: Thiazide diuretic	NDC	hydrochlorothiazide	680840398	≥1 fill ≤12 months pror to initaiton of therapy
Antihypertensive: Thiazide diuretic	NDC	triamterene-hydrochlorothiazid	680840750	≥1 fill ≤12 months pror to initaiton of therapy
Antihypertensive: Thiazide diuretic	NDC	triamterene-hydrochlorothiazid	680840750	≥1 fill ≤12 months pror to initaiton of therapy
Antihypertensive: Thiazide diuretic	NDC	triamterene-hydrochlorothiazid	680840750	≥1 fill ≤12 months pror to initaiton of therapy
Antihypertensive: Thiazide diuretic	NDC	triamterene-hydrochlorothiazid	680840750	≥1 fill ≤12 months pror to initaiton of therapy
Antihypertensive: Thiazide diuretic	NDC	spironolacton-hydrochlorothiaz	680840946	≥1 fill ≤12 months pror to initaiton of therapy
Antihypertensive: Thiazide diuretic	NDC	spironolacton-hydrochlorothiaz	680840946	≥1 fill ≤12 months pror to initaiton of therapy
Antihypertensive: Thiazide diuretic	NDC	hydrochlorothiazide	681150165	≥1 fill ≤12 months pror to initaiton of therapy
Antihypertensive: Thiazide diuretic	NDC	hydrochlorothiazide	681150165	≥1 fill ≤12 months pror to initaiton of therapy
Antihypertensive: Thiazide diuretic	NDC	hydrochlorothiazide	681150165	≥1 fill ≤12 months pror to initaiton of therapy
Antihypertensive: Thiazide diuretic	NDC	hydrochlorothiazide	681150165	≥1 fill ≤12 months pror to initaiton of therapy
Antihypertensive: Thiazide diuretic	NDC	hydrochlorothiazide	681150166	≥1 fill ≤12 months pror to initaiton of therapy
Antihypertensive: Thiazide diuretic	NDC	hydrochlorothiazide	681150166	≥1 fill ≤12 months pror to initaiton of therapy
Antihypertensive: Thiazide diuretic	NDC	triamterene-hydrochlorothiazid	681150334	≥1 fill ≤12 months pror to initaiton of therapy
Antihypertensive: Thiazide diuretic	NDC	triamterene-hydrochlorothiazid	681150334	≥1 fill ≤12 months pror to initaiton of therapy
Antihypertensive: Thiazide diuretic	NDC	triamterene-hydrochlorothiazid	681150335	≥1 fill ≤12 months pror to initaiton of therapy
Antihypertensive: Thiazide diuretic	NDC	triamterene-hydrochlorothiazid	681150335	≥1 fill ≤12 months pror to initaiton of therapy
Antihypertensive: Thiazide diuretic	NDC	triamterene-hydrochlorothiazid	681150336	≥1 fill ≤12 months pror to initaiton of therapy
Antihypertensive: Thiazide diuretic	NDC	triamterene-hydrochlorothiazid	681150336	≥1 fill ≤12 months pror to initaiton of therapy
Antihypertensive: Thiazide diuretic	NDC	amlodipine-valsartan-hcthiazid	681800771	≥1 fill ≤12 months pror to initaiton of therapy
Antihypertensive: Thiazide diuretic	NDC	amlodipine-valsartan-hcthiazid	681800771	≥1 fill ≤12 months pror to initaiton of therapy
Antihypertensive: Thiazide diuretic	NDC	amlodipine-valsartan-hcthiazid	681800772	≥1 fill ≤12 months pror to initaiton of therapy
Antihypertensive: Thiazide diuretic	NDC	amlodipine-valsartan-hcthiazid	681800772	≥1 fill ≤12 months pror to initaiton of therapy
Antihypertensive: Thiazide diuretic	NDC	amlodipine-valsartan-hcthiazid	681800773	≥1 fill ≤12 months pror to initaiton of therapy
Antihypertensive: Thiazide diuretic	NDC	amlodipine-valsartan-hcthiazid	681800773	≥1 fill ≤12 months pror to initaiton of therapy
Antihypertensive: Thiazide diuretic	NDC	amlodipine-valsartan-hcthiazid	681800774	≥1 fill ≤12 months pror to initaiton of therapy
Antihypertensive: Thiazide diuretic	NDC	amlodipine-valsartan-hcthiazid	681800774	≥1 fill ≤12 months pror to initaiton of therapy
Antihypertensive: Thiazide diuretic	NDC	amlodipine-valsartan-hcthiazid	681800775	≥1 fill ≤12 months pror to initaiton of therapy
Antihypertensive: Thiazide diuretic	NDC	amlodipine-valsartan-hcthiazid	681800775	≥1 fill ≤12 months pror to initaiton of therapy
Antihypertensive: Thiazide diuretic	NDC	hydrochlorothiazide	682581052	≥1 fill ≤12 months pror to initaiton of therapy
Antihypertensive: Thiazide diuretic	NDC	triamterene-hydrochlorothiazid	683820856	≥1 fill ≤12 months pror to initaiton of therapy
Antihypertensive: Thiazide diuretic	NDC	triamterene-hydrochlorothiazid	683820856	≥1 fill ≤12 months pror to initaiton of therapy
Antihypertensive: Thiazide diuretic	NDC	triamterene-hydrochlorothiazid	683820857	≥1 fill ≤12 months pror to initaiton of therapy
Antihypertensive: Thiazide diuretic	NDC	triamterene-hydrochlorothiazid	683820857	≥1 fill ≤12 months pror to initaiton of therapy
Antihypertensive: Thiazide diuretic	NDC	hydrochlorothiazide	683870537	≥1 fill ≤12 months pror to initaiton of therapy
Antihypertensive: Thiazide diuretic	NDC	hydrochlorothiazide	686450340	≥1 fill ≤12 months pror to initaiton of therapy
Antihypertensive: Thiazide diuretic	NDC	hydrochlorothiazide	686450341	≥1 fill ≤12 months pror to initaiton of therapy
Antihypertensive: Thiazide diuretic	NDC	hydrochlorothiazide	686450510	≥1 fill ≤12 months pror to initaiton of therapy
Antihypertensive: Thiazide diuretic	NDC	hydrochlorothiazide	686450510	≥1 fill ≤12 months pror to initaiton of therapy
Antihypertensive: Thiazide diuretic	NDC	hydrochlorothiazide	686450510	≥1 fill ≤12 months pror to initaiton of therapy
Antihypertensive: Thiazide diuretic	NDC	hydrochlorothiazide	686450511	≥1 fill ≤12 months pror to initaiton of therapy
Antihypertensive: Thiazide diuretic	NDC	hydrochlorothiazide	686450511	≥1 fill ≤12 months pror to initaiton of therapy
Antihypertensive: Thiazide diuretic	NDC	hydrochlorothiazide	686450511	≥1 fill ≤12 months pror to initaiton of therapy
Antihypertensive: Thiazide diuretic	NDC	hydrochlorothiazide	693150130	≥1 fill ≤12 months pror to initaiton of therapy
Antihypertensive: Thiazide diuretic	NDC	hydrochlorothiazide	693150130	≥1 fill ≤12 months pror to initaiton of therapy
Antihypertensive: Thiazide diuretic	NDC	hydrochlorothiazide	693150131	≥1 fill ≤12 months pror to initaiton of therapy
Antihypertensive: Thiazide diuretic	NDC	hydrochlorothiazide	693150131	≥1 fill ≤12 months pror to initaiton of therapy
Antihypertensive: Thiazide diuretic	NDC	hydrochlorothiazide	693150155	≥1 fill ≤12 months pror to initaiton of therapy
Antihypertensive: Thiazide diuretic	NDC	hydrochlorothiazide	693150155	≥1 fill ≤12 months pror to initaiton of therapy
Antihypertensive: Thiazide diuretic	NDC	hydrochlorothiazide	693670122	≥1 fill ≤12 months pror to initaiton of therapy
Antihypertensive: Thiazide diuretic	NDC	hydrochlorothiazide	693670122	≥1 fill ≤12 months pror to initaiton of therapy
Antihypertensive: Thiazide diuretic	NDC	hydrochlorothiazide	693670123	≥1 fill ≤12 months pror to initaiton of therapy
Antihypertensive: Thiazide diuretic	NDC	hydrochlorothiazide	693670123	≥1 fill ≤12 months pror to initaiton of therapy
Antihypertensive: Thiazide diuretic	NDC	hydrochlorothiazide	693670219	≥1 fill ≤12 months pror to initaiton of therapy
Antihypertensive: Thiazide diuretic	NDC	hydrochlorothiazide	693670219	≥1 fill ≤12 months pror to initaiton of therapy
Antihypertensive: Thiazide diuretic	NDC	hydrochlorothiazide	693670219	≥1 fill ≤12 months pror to initaiton of therapy
Antihypertensive: Thiazide diuretic	NDC	Tekturna HCT	708390112	≥1 fill ≤12 months pror to initaiton of therapy
Antihypertensive: Thiazide diuretic	NDC	Tekturna HCT	708390125	≥1 fill ≤12 months pror to initaiton of therapy
Antihypertensive: Thiazide diuretic	NDC	Tekturna HCT	708390312	≥1 fill ≤12 months pror to initaiton of therapy
Antihypertensive: Thiazide diuretic	NDC	Tekturna HCT	708390325	≥1 fill ≤12 months pror to initaiton of therapy
Antihypertensive: Thiazide diuretic	NDC	hydrochlorothiazide	709340074	≥1 fill ≤12 months pror to initaiton of therapy
Antihypertensive: Thiazide diuretic	NDC	hydrochlorothiazide	709340074	≥1 fill ≤12 months pror to initaiton of therapy
Antihypertensive: Thiazide diuretic	NDC	hydrochlorothiazide	709340158	≥1 fill ≤12 months pror to initaiton of therapy
Antihypertensive: Thiazide diuretic	NDC	triamterene-hydrochlorothiazid	709340159	≥1 fill ≤12 months pror to initaiton of therapy
Antihypertensive: Thiazide diuretic	NDC	hydrochlorothiazide	712050090	≥1 fill ≤12 months pror to initaiton of therapy
Antihypertensive: Thiazide diuretic	NDC	hydrochlorothiazide	712050161	≥1 fill ≤12 months pror to initaiton of therapy
Antihypertensive: Thiazide diuretic	NDC	hydrochlorothiazide	712050161	≥1 fill ≤12 months pror to initaiton of therapy
Antihypertensive: Thiazide diuretic	NDC	hydrochlorothiazide	712050161	≥1 fill ≤12 months pror to initaiton of therapy
Antihypertensive: Thiazide diuretic	NDC	hydrochlorothiazide	712050419	≥1 fill ≤12 months pror to initaiton of therapy
Antihypertensive: Thiazide diuretic	NDC	hydrochlorothiazide	712050980	≥1 fill ≤12 months pror to initaiton of therapy
Antihypertensive: Thiazide diuretic	NDC	hydrochlorothiazide	712050980	≥1 fill ≤12 months pror to initaiton of therapy
Antihypertensive: Thiazide diuretic	NDC	hydrochlorothiazide	712050980	≥1 fill ≤12 months pror to initaiton of therapy
Antihypertensive: Thiazide diuretic	NDC	hydrochlorothiazide	712050980	≥1 fill ≤12 months pror to initaiton of therapy
Antihypertensive: Thiazide diuretic	NDC	hydrochlorothiazide	712050980	≥1 fill ≤12 months pror to initaiton of therapy
Antihypertensive: Thiazide diuretic	NDC	hydrochlorothiazide	712050980	≥1 fill ≤12 months pror to initaiton of therapy
Antihypertensive: Thiazide diuretic	NDC	hydrochlorothiazide	712050980	≥1 fill ≤12 months pror to initaiton of therapy
Antihypertensive: Thiazide diuretic	NDC	hydrochlorothiazide	713350269	≥1 fill ≤12 months pror to initaiton of therapy
Antihypertensive: Thiazide diuretic	NDC	hydrochlorothiazide	716100014	≥1 fill ≤12 months pror to initaiton of therapy
Antihypertensive: Thiazide diuretic	NDC	hydrochlorothiazide	716100014	≥1 fill ≤12 months pror to initaiton of therapy
Antihypertensive: Thiazide diuretic	NDC	hydrochlorothiazide	716100014	≥1 fill ≤12 months pror to initaiton of therapy
Antihypertensive: Thiazide diuretic	NDC	hydrochlorothiazide	716100014	≥1 fill ≤12 months pror to initaiton of therapy
Antihypertensive: Thiazide diuretic	NDC	hydrochlorothiazide	716100014	≥1 fill ≤12 months pror to initaiton of therapy
Antihypertensive: Thiazide diuretic	NDC	hydrochlorothiazide	716100015	≥1 fill ≤12 months pror to initaiton of therapy
Antihypertensive: Thiazide diuretic	NDC	hydrochlorothiazide	716100015	≥1 fill ≤12 months pror to initaiton of therapy
Antihypertensive: Thiazide diuretic	NDC	hydrochlorothiazide	716100139	≥1 fill ≤12 months pror to initaiton of therapy
Antihypertensive: Thiazide diuretic	NDC	hydrochlorothiazide	716100261	≥1 fill ≤12 months pror to initaiton of therapy
Antihypertensive: Thiazide diuretic	NDC	hydrochlorothiazide	716100276	≥1 fill ≤12 months pror to initaiton of therapy
Antihypertensive: Thiazide diuretic	NDC	hydrochlorothiazide	716100323	≥1 fill ≤12 months pror to initaiton of therapy
Antihypertensive: Thiazide diuretic	NDC	hydrochlorothiazide	716100323	≥1 fill ≤12 months pror to initaiton of therapy
Antihypertensive: Thiazide diuretic	NDC	Saluron	155410	≥1 fill ≤12 months pror to initaiton of therapy
Antihypertensive: Thiazide diuretic	NDC	Diucardin	460702	≥1 fill ≤12 months pror to initaiton of therapy
Antihypertensive: Thiazide diuretic	NDC	Diucardin	460702	≥1 fill ≤12 months pror to initaiton of therapy
Antihypertensive: Thiazide diuretic	NDC	reserpine-hydroflumethiazide	1023285	≥1 fill ≤12 months pror to initaiton of therapy
Antihypertensive: Thiazide diuretic	NDC	Sonazide	1501390	≥1 fill ≤12 months pror to initaiton of therapy
Antihypertensive: Thiazide diuretic	NDC	Sonazide	1501390	≥1 fill ≤12 months pror to initaiton of therapy
Antihypertensive: Thiazide diuretic	NDC	Sonazide	1501390	≥1 fill ≤12 months pror to initaiton of therapy
Antihypertensive: Thiazide diuretic	NDC	reserpine-hydroflumethiazide	1570511	≥1 fill ≤12 months pror to initaiton of therapy
Antihypertensive: Thiazide diuretic	NDC	reserpine-hydroflumethiazide	1570511	≥1 fill ≤12 months pror to initaiton of therapy
Antihypertensive: Thiazide diuretic	NDC	reserpine-hydroflumethiazide	1722507	≥1 fill ≤12 months pror to initaiton of therapy
Antihypertensive: Thiazide diuretic	NDC	reserpine-hydroflumethiazide	1722507	≥1 fill ≤12 months pror to initaiton of therapy
Antihypertensive: Thiazide diuretic	NDC	reserpine-hydroflumethiazide	1821588	≥1 fill ≤12 months pror to initaiton of therapy
Antihypertensive: Thiazide diuretic	NDC	reserpine-hydroflumethiazide	1821588	≥1 fill ≤12 months pror to initaiton of therapy
Antihypertensive: Thiazide diuretic	NDC	hydroflumethiazide	2231045	≥1 fill ≤12 months pror to initaiton of therapy
Antihypertensive: Thiazide diuretic	NDC	hydroflumethiazide	2231045	≥1 fill ≤12 months pror to initaiton of therapy
Antihypertensive: Thiazide diuretic	NDC	hydroflumethiazide	2231045	≥1 fill ≤12 months pror to initaiton of therapy
Antihypertensive: Thiazide diuretic	NDC	reserpine-hydroflumethiazide	2231046	≥1 fill ≤12 months pror to initaiton of therapy
Antihypertensive: Thiazide diuretic	NDC	reserpine-hydroflumethiazide	2231053	≥1 fill ≤12 months pror to initaiton of therapy
Antihypertensive: Thiazide diuretic	NDC	reserpine-hydroflumethiazide	2231053	≥1 fill ≤12 months pror to initaiton of therapy
Antihypertensive: Thiazide diuretic	NDC	reserpine-hydroflumethiazide	2231053	≥1 fill ≤12 months pror to initaiton of therapy
Antihypertensive: Thiazide diuretic	NDC	reserpine-hydroflumethiazide	2282226	≥1 fill ≤12 months pror to initaiton of therapy
Antihypertensive: Thiazide diuretic	NDC	reserpine-hydroflumethiazide	2282226	≥1 fill ≤12 months pror to initaiton of therapy
Antihypertensive: Thiazide diuretic	NDC	reserpine-hydroflumethiazide	3023410	≥1 fill ≤12 months pror to initaiton of therapy
Antihypertensive: Thiazide diuretic	NDC	reserpine-hydroflumethiazide	3041156	≥1 fill ≤12 months pror to initaiton of therapy
Antihypertensive: Thiazide diuretic	NDC	reserpine-hydroflumethiazide	3041156	≥1 fill ≤12 months pror to initaiton of therapy
Antihypertensive: Thiazide diuretic	NDC	reserpine-hydroflumethiazide	3041167	≥1 fill ≤12 months pror to initaiton of therapy
Antihypertensive: Thiazide diuretic	NDC	hydroflumethiazide	3062508	≥1 fill ≤12 months pror to initaiton of therapy
Antihypertensive: Thiazide diuretic	NDC	reserpine-hydroflumethiazide	3064188	≥1 fill ≤12 months pror to initaiton of therapy
Antihypertensive: Thiazide diuretic	NDC	reserpine-hydroflumethiazide	3064188	≥1 fill ≤12 months pror to initaiton of therapy
Antihypertensive: Thiazide diuretic	NDC	reserpine-hydroflumethiazide	3064188	≥1 fill ≤12 months pror to initaiton of therapy
Antihypertensive: Thiazide diuretic	NDC	reserpine-hydroflumethiazide	3498276	≥1 fill ≤12 months pror to initaiton of therapy
Antihypertensive: Thiazide diuretic	NDC	reserpine-hydroflumethiazide	3498276	≥1 fill ≤12 months pror to initaiton of therapy
Antihypertensive: Thiazide diuretic	NDC	reserpine-hydroflumethiazide	3498277	≥1 fill ≤12 months pror to initaiton of therapy
Antihypertensive: Thiazide diuretic	NDC	reserpine-hydroflumethiazide	3591063	≥1 fill ≤12 months pror to initaiton of therapy
Antihypertensive: Thiazide diuretic	NDC	hydroflumethiazide	3640674	≥1 fill ≤12 months pror to initaiton of therapy
Antihypertensive: Thiazide diuretic	NDC	reserpine-hydroflumethiazide	3681115	≥1 fill ≤12 months pror to initaiton of therapy
Antihypertensive: Thiazide diuretic	NDC	reserpine-hydroflumethiazide	4054506	≥1 fill ≤12 months pror to initaiton of therapy
Antihypertensive: Thiazide diuretic	NDC	hydroflumethiazide	5363882	≥1 fill ≤12 months pror to initaiton of therapy
Antihypertensive: Thiazide diuretic	NDC	reserpine-hydroflumethiazide	5801354	≥1 fill ≤12 months pror to initaiton of therapy
Antihypertensive: Thiazide diuretic	NDC	reserpine-hydroflumethiazide	6152555	≥1 fill ≤12 months pror to initaiton of therapy
Antihypertensive: Thiazide diuretic	NDC	reserpine-hydroflumethiazide	6152555	≥1 fill ≤12 months pror to initaiton of therapy
Antihypertensive: Thiazide diuretic	NDC	reserpine-hydroflumethiazide	6770830	≥1 fill ≤12 months pror to initaiton of therapy
Antihypertensive: Thiazide diuretic	NDC	reserpine-hydroflumethiazide	6770830	≥1 fill ≤12 months pror to initaiton of therapy
Antihypertensive: Thiazide diuretic	NDC	hydroflumethiazide	7191428	≥1 fill ≤12 months pror to initaiton of therapy
Antihypertensive: Thiazide diuretic	NDC	reserpine-hydroflumethiazide	7191429	≥1 fill ≤12 months pror to initaiton of therapy
Antihypertensive: Thiazide diuretic	NDC	reserpine-hydroflumethiazide	7191429	≥1 fill ≤12 months pror to initaiton of therapy
Antihypertensive: Thiazide diuretic	NDC	hydroflumethiazide	7250072	≥1 fill ≤12 months pror to initaiton of therapy
Antihypertensive: Thiazide diuretic	NDC	hydroflumethiazide	7250072	≥1 fill ≤12 months pror to initaiton of therapy
Antihypertensive: Thiazide diuretic	NDC	hydroflumethiazide	7250072	≥1 fill ≤12 months pror to initaiton of therapy
Antihypertensive: Thiazide diuretic	NDC	reserpine-hydroflumethiazide	7250127	≥1 fill ≤12 months pror to initaiton of therapy
Antihypertensive: Thiazide diuretic	NDC	reserpine-hydroflumethiazide	7250127	≥1 fill ≤12 months pror to initaiton of therapy
Antihypertensive: Thiazide diuretic	NDC	reserpine-hydroflumethiazide	7250127	≥1 fill ≤12 months pror to initaiton of therapy
Antihypertensive: Thiazide diuretic	NDC	reserpine-hydroflumethiazide	7250128	≥1 fill ≤12 months pror to initaiton of therapy
Antihypertensive: Thiazide diuretic	NDC	reserpine-hydroflumethiazide	7250128	≥1 fill ≤12 months pror to initaiton of therapy
Antihypertensive: Thiazide diuretic	NDC	reserpine-hydroflumethiazide	7250128	≥1 fill ≤12 months pror to initaiton of therapy
Antihypertensive: Thiazide diuretic	NDC	hydroflumethiazide	7790530	≥1 fill ≤12 months pror to initaiton of therapy
Antihypertensive: Thiazide diuretic	NDC	reserpine-hydroflumethiazide	7790531	≥1 fill ≤12 months pror to initaiton of therapy
Antihypertensive: Thiazide diuretic	NDC	reserpine-hydroflumethiazide	7790532	≥1 fill ≤12 months pror to initaiton of therapy
Antihypertensive: Thiazide diuretic	NDC	reserpine-hydroflumethiazide	7790532	≥1 fill ≤12 months pror to initaiton of therapy
Antihypertensive: Thiazide diuretic	NDC	reserpine-hydroflumethiazide	7790532	≥1 fill ≤12 months pror to initaiton of therapy
Antihypertensive: Thiazide diuretic	NDC	reserpine-hydroflumethiazide	7811772	≥1 fill ≤12 months pror to initaiton of therapy
Antihypertensive: Thiazide diuretic	NDC	reserpine-hydroflumethiazide	7811774	≥1 fill ≤12 months pror to initaiton of therapy
Antihypertensive: Thiazide diuretic	NDC	reserpine-hydroflumethiazide	7811774	≥1 fill ≤12 months pror to initaiton of therapy
Antihypertensive: Thiazide diuretic	NDC	reserpine-hydroflumethiazide	8143766	≥1 fill ≤12 months pror to initaiton of therapy
Antihypertensive: Thiazide diuretic	NDC	reserpine-hydroflumethiazide	8320604	≥1 fill ≤12 months pror to initaiton of therapy
Antihypertensive: Thiazide diuretic	NDC	reserpine-hydroflumethiazide	8320604	≥1 fill ≤12 months pror to initaiton of therapy
Antihypertensive: Thiazide diuretic	NDC	reserpine-hydroflumethiazide	8320604	≥1 fill ≤12 months pror to initaiton of therapy
Antihypertensive: Thiazide diuretic	NDC	reserpine-hydroflumethiazide	8396727	≥1 fill ≤12 months pror to initaiton of therapy
Antihypertensive: Thiazide diuretic	NDC	reserpine-hydroflumethiazide	8396727	≥1 fill ≤12 months pror to initaiton of therapy
Antihypertensive: Thiazide diuretic	NDC	reserpine-hydroflumethiazide	8396728	≥1 fill ≤12 months pror to initaiton of therapy
Antihypertensive: Thiazide diuretic	NDC	hydroflumethiazide	8397249	≥1 fill ≤12 months pror to initaiton of therapy
Antihypertensive: Thiazide diuretic	NDC	hydroflumethiazide	9041390	≥1 fill ≤12 months pror to initaiton of therapy
Antihypertensive: Thiazide diuretic	NDC	reserpine-hydroflumethiazide	9485160	≥1 fill ≤12 months pror to initaiton of therapy
Antihypertensive: Thiazide diuretic	NDC	reserpine-hydroflumethiazide	9485160	≥1 fill ≤12 months pror to initaiton of therapy
Antihypertensive: Thiazide diuretic	NDC	reserpine-hydroflumethiazide	172360216	≥1 fill ≤12 months pror to initaiton of therapy
Antihypertensive: Thiazide diuretic	NDC	reserpine-hydroflumethiazide	172360216	≥1 fill ≤12 months pror to initaiton of therapy
Antihypertensive: Thiazide diuretic	NDC	reserpine-hydroflumethiazide	354700589	≥1 fill ≤12 months pror to initaiton of therapy
Antihypertensive: Thiazide diuretic	NDC	reserpine-hydroflumethiazide	472022432	≥1 fill ≤12 months pror to initaiton of therapy
Antihypertensive: Thiazide diuretic	NDC	reserpine-hydroflumethiazide	472022432	≥1 fill ≤12 months pror to initaiton of therapy
Antihypertensive: Thiazide diuretic	NDC	hydroflumethiazide	472022622	≥1 fill ≤12 months pror to initaiton of therapy
Antihypertensive: Thiazide diuretic	NDC	hydroflumethiazide	472022622	≥1 fill ≤12 months pror to initaiton of therapy
Antihypertensive: Thiazide diuretic	NDC	reserpine-hydroflumethiazide	496481156	≥1 fill ≤12 months pror to initaiton of therapy
Antihypertensive: Thiazide diuretic	NDC	reserpine-hydroflumethiazide	496481156	≥1 fill ≤12 months pror to initaiton of therapy
Antihypertensive: Thiazide diuretic	NDC	reserpine-hydroflumethiazide	496481167	≥1 fill ≤12 months pror to initaiton of therapy
Antihypertensive: Thiazide diuretic	NDC	reserpine-hydroflumethiazide	497270429	≥1 fill ≤12 months pror to initaiton of therapy
Antihypertensive: Thiazide diuretic	NDC	reserpine-hydroflumethiazide	497270429	≥1 fill ≤12 months pror to initaiton of therapy
Antihypertensive: Thiazide diuretic	NDC	hydroflumethiazide	498840147	≥1 fill ≤12 months pror to initaiton of therapy
Antihypertensive: Thiazide diuretic	NDC	hydroflumethiazide	498840147	≥1 fill ≤12 months pror to initaiton of therapy
Antihypertensive: Thiazide diuretic	NDC	hydroflumethiazide	498840147	≥1 fill ≤12 months pror to initaiton of therapy
Antihypertensive: Thiazide diuretic	NDC	reserpine-hydroflumethiazide	498840148	≥1 fill ≤12 months pror to initaiton of therapy
Antihypertensive: Thiazide diuretic	NDC	reserpine-hydroflumethiazide	498840148	≥1 fill ≤12 months pror to initaiton of therapy
Antihypertensive: Thiazide diuretic	NDC	reserpine-hydroflumethiazide	498840148	≥1 fill ≤12 months pror to initaiton of therapy
Antihypertensive: Thiazide diuretic	NDC	reserpine-hydroflumethiazide	513090127	≥1 fill ≤12 months pror to initaiton of therapy
Antihypertensive: Thiazide diuretic	NDC	reserpine-hydroflumethiazide	514320920	≥1 fill ≤12 months pror to initaiton of therapy
Antihypertensive: Thiazide diuretic	NDC	reserpine-hydroflumethiazide	514320920	≥1 fill ≤12 months pror to initaiton of therapy
Antihypertensive: Thiazide diuretic	NDC	reserpine-hydroflumethiazide	514320969	≥1 fill ≤12 months pror to initaiton of therapy
Antihypertensive: Thiazide diuretic	NDC	reserpine-hydroflumethiazide	514320969	≥1 fill ≤12 months pror to initaiton of therapy
Antihypertensive: Thiazide diuretic	NDC	reserpine-hydroflumethiazide	514320970	≥1 fill ≤12 months pror to initaiton of therapy
Antihypertensive: Thiazide diuretic	NDC	reserpine-hydroflumethiazide	514320970	≥1 fill ≤12 months pror to initaiton of therapy
Antihypertensive: Thiazide diuretic	NDC	hydroflumethiazide	517280622	≥1 fill ≤12 months pror to initaiton of therapy
Antihypertensive: Thiazide diuretic	NDC	reserpine-hydroflumethiazide	517280623	≥1 fill ≤12 months pror to initaiton of therapy
Antihypertensive: Thiazide diuretic	NDC	reserpine-hydroflumethiazide	517280623	≥1 fill ≤12 months pror to initaiton of therapy
Antihypertensive: Thiazide diuretic	NDC	reserpine-hydroflumethiazide	517280624	≥1 fill ≤12 months pror to initaiton of therapy
Antihypertensive: Thiazide diuretic	NDC	reserpine-hydroflumethiazide	517280624	≥1 fill ≤12 months pror to initaiton of therapy
Antihypertensive: Thiazide diuretic	NDC	reserpine-hydroflumethiazide	517280624	≥1 fill ≤12 months pror to initaiton of therapy
Antihypertensive: Thiazide diuretic	NDC	reserpine-hydroflumethiazide	524460234	≥1 fill ≤12 months pror to initaiton of therapy
Antihypertensive: Thiazide diuretic	NDC	reserpine-hydroflumethiazide	524460234	≥1 fill ≤12 months pror to initaiton of therapy
Antihypertensive: Thiazide diuretic	NDC	hydroflumethiazide	527280448	≥1 fill ≤12 months pror to initaiton of therapy
Antihypertensive: Thiazide diuretic	NDC	reserpine-hydroflumethiazide	534890324	≥1 fill ≤12 months pror to initaiton of therapy
Antihypertensive: Thiazide diuretic	NDC	Saluron	540920055	≥1 fill ≤12 months pror to initaiton of therapy
Antihypertensive: Thiazide diuretic	NDC	reserpine-hydroflumethiazide	542740090	≥1 fill ≤12 months pror to initaiton of therapy
Antihypertensive: Thiazide diuretic	NDC	reserpine-hydroflumethiazide	542740090	≥1 fill ≤12 months pror to initaiton of therapy
Antihypertensive: Thiazide diuretic	NDC	reserpine-hydroflumethiazide	542740249	≥1 fill ≤12 months pror to initaiton of therapy
Antihypertensive: Thiazide diuretic	NDC	reserpine-hydroflumethiazide	542740249	≥1 fill ≤12 months pror to initaiton of therapy
Antihypertensive: Thiazide diuretic	NDC	reserpine-hydroflumethiazide	550840687	≥1 fill ≤12 months pror to initaiton of therapy
Antihypertensive: Thiazide diuretic	NDC	reserpine-hydroflumethiazide	550840687	≥1 fill ≤12 months pror to initaiton of therapy
Antihypertensive: Thiazide diuretic	NDC	methyclothiazide	53725	≥1 fill ≤12 months pror to initaiton of therapy
Antihypertensive: Thiazide diuretic	NDC	methyclothiazide	53726	≥1 fill ≤12 months pror to initaiton of therapy
Antihypertensive: Thiazide diuretic	NDC	methyclothiazide	53726	≥1 fill ≤12 months pror to initaiton of therapy
Antihypertensive: Thiazide diuretic	NDC	Aquatensen	370153	≥1 fill ≤12 months pror to initaiton of therapy
Antihypertensive: Thiazide diuretic	NDC	Aquatensen	370153	≥1 fill ≤12 months pror to initaiton of therapy
Antihypertensive: Thiazide diuretic	NDC	Aquatensen	370153	≥1 fill ≤12 months pror to initaiton of therapy
Antihypertensive: Thiazide diuretic	NDC	Enduron	746812	≥1 fill ≤12 months pror to initaiton of therapy
Antihypertensive: Thiazide diuretic	NDC	Enduron	746812	≥1 fill ≤12 months pror to initaiton of therapy
Antihypertensive: Thiazide diuretic	NDC	Enduron	746812	≥1 fill ≤12 months pror to initaiton of therapy
Antihypertensive: Thiazide diuretic	NDC	Enduron	746812	≥1 fill ≤12 months pror to initaiton of therapy
Antihypertensive: Thiazide diuretic	NDC	Enduron	746827	≥1 fill ≤12 months pror to initaiton of therapy
Antihypertensive: Thiazide diuretic	NDC	Enduron	746827	≥1 fill ≤12 months pror to initaiton of therapy
Antihypertensive: Thiazide diuretic	NDC	methyclothiazide	1022960	≥1 fill ≤12 months pror to initaiton of therapy
Antihypertensive: Thiazide diuretic	NDC	Methyclothiazide W/Deserpidine	1023175	≥1 fill ≤12 months pror to initaiton of therapy
Antihypertensive: Thiazide diuretic	NDC	Methyclothiazide W/Deserpidine	1023180	≥1 fill ≤12 months pror to initaiton of therapy
Antihypertensive: Thiazide diuretic	NDC	methyclothiazide	1502692	≥1 fill ≤12 months pror to initaiton of therapy
Antihypertensive: Thiazide diuretic	NDC	methyclothiazide	1502692	≥1 fill ≤12 months pror to initaiton of therapy
Antihypertensive: Thiazide diuretic	NDC	methyclothiazide	1502693	≥1 fill ≤12 months pror to initaiton of therapy
Antihypertensive: Thiazide diuretic	NDC	methyclothiazide	1502693	≥1 fill ≤12 months pror to initaiton of therapy
Antihypertensive: Thiazide diuretic	NDC	methyclothiazide	1722986	≥1 fill ≤12 months pror to initaiton of therapy
Antihypertensive: Thiazide diuretic	NDC	methyclothiazide	1722986	≥1 fill ≤12 months pror to initaiton of therapy
Antihypertensive: Thiazide diuretic	NDC	methyclothiazide	1722986	≥1 fill ≤12 months pror to initaiton of therapy
Antihypertensive: Thiazide diuretic	NDC	methyclothiazide	1722987	≥1 fill ≤12 months pror to initaiton of therapy
Antihypertensive: Thiazide diuretic	NDC	methyclothiazide	1722987	≥1 fill ≤12 months pror to initaiton of therapy
Antihypertensive: Thiazide diuretic	NDC	methyclothiazide	1722987	≥1 fill ≤12 months pror to initaiton of therapy
Antihypertensive: Thiazide diuretic	NDC	methyclothiazide	1821491	≥1 fill ≤12 months pror to initaiton of therapy
Antihypertensive: Thiazide diuretic	NDC	methyclothiazide	1821491	≥1 fill ≤12 months pror to initaiton of therapy
Antihypertensive: Thiazide diuretic	NDC	Methyclothiazide W/Deserpidine	1821671	≥1 fill ≤12 months pror to initaiton of therapy
Antihypertensive: Thiazide diuretic	NDC	Methyclothiazide W/Deserpidine	1821671	≥1 fill ≤12 months pror to initaiton of therapy
Antihypertensive: Thiazide diuretic	NDC	Methyclothiazide W/Deserpidine	1821672	≥1 fill ≤12 months pror to initaiton of therapy
Antihypertensive: Thiazide diuretic	NDC	methyclothiazide	2231285	≥1 fill ≤12 months pror to initaiton of therapy
Antihypertensive: Thiazide diuretic	NDC	methyclothiazide	2231285	≥1 fill ≤12 months pror to initaiton of therapy
Antihypertensive: Thiazide diuretic	NDC	methyclothiazide	2231286	≥1 fill ≤12 months pror to initaiton of therapy
Antihypertensive: Thiazide diuretic	NDC	methyclothiazide	2231286	≥1 fill ≤12 months pror to initaiton of therapy
Antihypertensive: Thiazide diuretic	NDC	methyclothiazide	2282272	≥1 fill ≤12 months pror to initaiton of therapy
Antihypertensive: Thiazide diuretic	NDC	methyclothiazide	2282272	≥1 fill ≤12 months pror to initaiton of therapy
Antihypertensive: Thiazide diuretic	NDC	methyclothiazide	3020062	≥1 fill ≤12 months pror to initaiton of therapy
Antihypertensive: Thiazide diuretic	NDC	methyclothiazide	3024050	≥1 fill ≤12 months pror to initaiton of therapy
Antihypertensive: Thiazide diuretic	NDC	methyclothiazide	3024051	≥1 fill ≤12 months pror to initaiton of therapy
Antihypertensive: Thiazide diuretic	NDC	Methyclothiazide W/Deserpidine	3024080	≥1 fill ≤12 months pror to initaiton of therapy
Antihypertensive: Thiazide diuretic	NDC	Methyclothiazide W/Deserpidine	3024081	≥1 fill ≤12 months pror to initaiton of therapy
Antihypertensive: Thiazide diuretic	NDC	methyclothiazide	3040822	≥1 fill ≤12 months pror to initaiton of therapy
Antihypertensive: Thiazide diuretic	NDC	methyclothiazide	3040823	≥1 fill ≤12 months pror to initaiton of therapy
Antihypertensive: Thiazide diuretic	NDC	methyclothiazide	3040823	≥1 fill ≤12 months pror to initaiton of therapy
Antihypertensive: Thiazide diuretic	NDC	Methyclothiazide W/Deserpidine	3041310	≥1 fill ≤12 months pror to initaiton of therapy
Antihypertensive: Thiazide diuretic	NDC	methyclothiazide	3065083	≥1 fill ≤12 months pror to initaiton of therapy
Antihypertensive: Thiazide diuretic	NDC	methyclothiazide	3065083	≥1 fill ≤12 months pror to initaiton of therapy
Antihypertensive: Thiazide diuretic	NDC	methyclothiazide	3395227	≥1 fill ≤12 months pror to initaiton of therapy
Antihypertensive: Thiazide diuretic	NDC	methyclothiazide	3498264	≥1 fill ≤12 months pror to initaiton of therapy
Antihypertensive: Thiazide diuretic	NDC	methyclothiazide	3498264	≥1 fill ≤12 months pror to initaiton of therapy
Antihypertensive: Thiazide diuretic	NDC	methyclothiazide	3498264	≥1 fill ≤12 months pror to initaiton of therapy
Antihypertensive: Thiazide diuretic	NDC	methyclothiazide	3498264	≥1 fill ≤12 months pror to initaiton of therapy
Antihypertensive: Thiazide diuretic	NDC	Methyclothiazide W/Deserpidine	3498404	≥1 fill ≤12 months pror to initaiton of therapy
Antihypertensive: Thiazide diuretic	NDC	Methyclothiazide W/Deserpidine	3498404	≥1 fill ≤12 months pror to initaiton of therapy
Antihypertensive: Thiazide diuretic	NDC	Methyclothiazide W/Deserpidine	3498405	≥1 fill ≤12 months pror to initaiton of therapy
Antihypertensive: Thiazide diuretic	NDC	Methyclothiazide W/Deserpidine	3498405	≥1 fill ≤12 months pror to initaiton of therapy
Antihypertensive: Thiazide diuretic	NDC	Methyclothiazide W/Deserpidine	3498405	≥1 fill ≤12 months pror to initaiton of therapy
Antihypertensive: Thiazide diuretic	NDC	methyclothiazide	3498826	≥1 fill ≤12 months pror to initaiton of therapy
Antihypertensive: Thiazide diuretic	NDC	methyclothiazide	3498826	≥1 fill ≤12 months pror to initaiton of therapy
Antihypertensive: Thiazide diuretic	NDC	methyclothiazide	3591244	≥1 fill ≤12 months pror to initaiton of therapy
Antihypertensive: Thiazide diuretic	NDC	methyclothiazide	3591245	≥1 fill ≤12 months pror to initaiton of therapy
Antihypertensive: Thiazide diuretic	NDC	methyclothiazide	3640619	≥1 fill ≤12 months pror to initaiton of therapy
Antihypertensive: Thiazide diuretic	NDC	methyclothiazide	3640620	≥1 fill ≤12 months pror to initaiton of therapy
Antihypertensive: Thiazide diuretic	NDC	methyclothiazide	3640620	≥1 fill ≤12 months pror to initaiton of therapy
Antihypertensive: Thiazide diuretic	NDC	Methyclothiazide W/Deserpidine	3640698	≥1 fill ≤12 months pror to initaiton of therapy
Antihypertensive: Thiazide diuretic	NDC	methyclothiazide	3681067	≥1 fill ≤12 months pror to initaiton of therapy
Antihypertensive: Thiazide diuretic	NDC	methyclothiazide	3780151	≥1 fill ≤12 months pror to initaiton of therapy
Antihypertensive: Thiazide diuretic	NDC	methyclothiazide	3780151	≥1 fill ≤12 months pror to initaiton of therapy
Antihypertensive: Thiazide diuretic	NDC	methyclothiazide	3780151	≥1 fill ≤12 months pror to initaiton of therapy
Antihypertensive: Thiazide diuretic	NDC	methyclothiazide	3780160	≥1 fill ≤12 months pror to initaiton of therapy
Antihypertensive: Thiazide diuretic	NDC	methyclothiazide	3780160	≥1 fill ≤12 months pror to initaiton of therapy
Antihypertensive: Thiazide diuretic	NDC	methyclothiazide	3780160	≥1 fill ≤12 months pror to initaiton of therapy
Antihypertensive: Thiazide diuretic	NDC	methyclothiazide	4054646	≥1 fill ≤12 months pror to initaiton of therapy
Antihypertensive: Thiazide diuretic	NDC	methyclothiazide	5364025	≥1 fill ≤12 months pror to initaiton of therapy
Antihypertensive: Thiazide diuretic	NDC	methyclothiazide	5364025	≥1 fill ≤12 months pror to initaiton of therapy
Antihypertensive: Thiazide diuretic	NDC	methyclothiazide	5364040	≥1 fill ≤12 months pror to initaiton of therapy
Antihypertensive: Thiazide diuretic	NDC	methyclothiazide	5364040	≥1 fill ≤12 months pror to initaiton of therapy
Antihypertensive: Thiazide diuretic	NDC	methyclothiazide	5364041	≥1 fill ≤12 months pror to initaiton of therapy
Antihypertensive: Thiazide diuretic	NDC	methyclothiazide	5364041	≥1 fill ≤12 months pror to initaiton of therapy
Antihypertensive: Thiazide diuretic	NDC	methyclothiazide	5560401	≥1 fill ≤12 months pror to initaiton of therapy
Antihypertensive: Thiazide diuretic	NDC	methyclothiazide	5560401	≥1 fill ≤12 months pror to initaiton of therapy
Antihypertensive: Thiazide diuretic	NDC	methyclothiazide	5800702	≥1 fill ≤12 months pror to initaiton of therapy
Antihypertensive: Thiazide diuretic	NDC	Methyclothiazide W/Deserpidine	5801494	≥1 fill ≤12 months pror to initaiton of therapy
Antihypertensive: Thiazide diuretic	NDC	Methyclothiazide W/Deserpidine	5801495	≥1 fill ≤12 months pror to initaiton of therapy
Antihypertensive: Thiazide diuretic	NDC	methyclothiazide	5801580	≥1 fill ≤12 months pror to initaiton of therapy
Antihypertensive: Thiazide diuretic	NDC	methyclothiazide	6034512	≥1 fill ≤12 months pror to initaiton of therapy
Antihypertensive: Thiazide diuretic	NDC	methyclothiazide	6152571	≥1 fill ≤12 months pror to initaiton of therapy
Antihypertensive: Thiazide diuretic	NDC	methyclothiazide	6752297	≥1 fill ≤12 months pror to initaiton of therapy
Antihypertensive: Thiazide diuretic	NDC	methyclothiazide	6770767	≥1 fill ≤12 months pror to initaiton of therapy
Antihypertensive: Thiazide diuretic	NDC	methyclothiazide	6770768	≥1 fill ≤12 months pror to initaiton of therapy
Antihypertensive: Thiazide diuretic	NDC	methyclothiazide	6770768	≥1 fill ≤12 months pror to initaiton of therapy
Antihypertensive: Thiazide diuretic	NDC	Methyclothiazide W/Deserpidine	6770950	≥1 fill ≤12 months pror to initaiton of therapy
Antihypertensive: Thiazide diuretic	NDC	Methyclothiazide W/Deserpidine	6770951	≥1 fill ≤12 months pror to initaiton of therapy
Antihypertensive: Thiazide diuretic	NDC	methyclothiazide	6860166	≥1 fill ≤12 months pror to initaiton of therapy
Antihypertensive: Thiazide diuretic	NDC	methyclothiazide	7191563	≥1 fill ≤12 months pror to initaiton of therapy
Antihypertensive: Thiazide diuretic	NDC	methyclothiazide	7191564	≥1 fill ≤12 months pror to initaiton of therapy
Antihypertensive: Thiazide diuretic	NDC	methyclothiazide	7191564	≥1 fill ≤12 months pror to initaiton of therapy
Antihypertensive: Thiazide diuretic	NDC	Methyclothiazide W/Deserpidine	7191566	≥1 fill ≤12 months pror to initaiton of therapy
Antihypertensive: Thiazide diuretic	NDC	Methyclothiazide W/Deserpidine	7191566	≥1 fill ≤12 months pror to initaiton of therapy
Antihypertensive: Thiazide diuretic	NDC	Methyclothiazide W/Deserpidine	7191567	≥1 fill ≤12 months pror to initaiton of therapy
Antihypertensive: Thiazide diuretic	NDC	methyclothiazide	7250062	≥1 fill ≤12 months pror to initaiton of therapy
Antihypertensive: Thiazide diuretic	NDC	methyclothiazide	7250062	≥1 fill ≤12 months pror to initaiton of therapy
Antihypertensive: Thiazide diuretic	NDC	methyclothiazide	7250063	≥1 fill ≤12 months pror to initaiton of therapy
Antihypertensive: Thiazide diuretic	NDC	methyclothiazide	7250063	≥1 fill ≤12 months pror to initaiton of therapy
Antihypertensive: Thiazide diuretic	NDC	Methyclothiazide W/Deserpidine	7250157	≥1 fill ≤12 months pror to initaiton of therapy
Antihypertensive: Thiazide diuretic	NDC	Methyclothiazide W/Deserpidine	7250157	≥1 fill ≤12 months pror to initaiton of therapy
Antihypertensive: Thiazide diuretic	NDC	Methyclothiazide W/Deserpidine	7250157	≥1 fill ≤12 months pror to initaiton of therapy
Antihypertensive: Thiazide diuretic	NDC	Methyclothiazide W/Deserpidine	7250158	≥1 fill ≤12 months pror to initaiton of therapy
Antihypertensive: Thiazide diuretic	NDC	Methyclothiazide W/Deserpidine	7250158	≥1 fill ≤12 months pror to initaiton of therapy
Antihypertensive: Thiazide diuretic	NDC	Methyclothiazide W/Deserpidine	7250158	≥1 fill ≤12 months pror to initaiton of therapy
Antihypertensive: Thiazide diuretic	NDC	methyclothiazide	7790658	≥1 fill ≤12 months pror to initaiton of therapy
Antihypertensive: Thiazide diuretic	NDC	methyclothiazide	7790658	≥1 fill ≤12 months pror to initaiton of therapy
Antihypertensive: Thiazide diuretic	NDC	methyclothiazide	7790659	≥1 fill ≤12 months pror to initaiton of therapy
Antihypertensive: Thiazide diuretic	NDC	methyclothiazide	7790659	≥1 fill ≤12 months pror to initaiton of therapy
Antihypertensive: Thiazide diuretic	NDC	Methyclothiazide W/Deserpidine	7811002	≥1 fill ≤12 months pror to initaiton of therapy
Antihypertensive: Thiazide diuretic	NDC	Methyclothiazide W/Deserpidine	7811006	≥1 fill ≤12 months pror to initaiton of therapy
Antihypertensive: Thiazide diuretic	NDC	methyclothiazide	7811803	≥1 fill ≤12 months pror to initaiton of therapy
Antihypertensive: Thiazide diuretic	NDC	methyclothiazide	7811810	≥1 fill ≤12 months pror to initaiton of therapy
Antihypertensive: Thiazide diuretic	NDC	methyclothiazide	7811810	≥1 fill ≤12 months pror to initaiton of therapy
Antihypertensive: Thiazide diuretic	NDC	methyclothiazide	7811810	≥1 fill ≤12 months pror to initaiton of therapy
Antihypertensive: Thiazide diuretic	NDC	methyclothiazide	8144772	≥1 fill ≤12 months pror to initaiton of therapy
Antihypertensive: Thiazide diuretic	NDC	methyclothiazide	8144773	≥1 fill ≤12 months pror to initaiton of therapy
Antihypertensive: Thiazide diuretic	NDC	Methyclothiazide W/Deserpidine	8144795	≥1 fill ≤12 months pror to initaiton of therapy
Antihypertensive: Thiazide diuretic	NDC	methyclothiazide	8320605	≥1 fill ≤12 months pror to initaiton of therapy
Antihypertensive: Thiazide diuretic	NDC	methyclothiazide	8320605	≥1 fill ≤12 months pror to initaiton of therapy
Antihypertensive: Thiazide diuretic	NDC	methyclothiazide	8396580	≥1 fill ≤12 months pror to initaiton of therapy
Antihypertensive: Thiazide diuretic	NDC	methyclothiazide	8396581	≥1 fill ≤12 months pror to initaiton of therapy
Antihypertensive: Thiazide diuretic	NDC	methyclothiazide	8396581	≥1 fill ≤12 months pror to initaiton of therapy
Antihypertensive: Thiazide diuretic	NDC	Methyclothiazide W/Deserpidine	8396794	≥1 fill ≤12 months pror to initaiton of therapy
Antihypertensive: Thiazide diuretic	NDC	Methyclothiazide W/Deserpidine	8396795	≥1 fill ≤12 months pror to initaiton of therapy
Antihypertensive: Thiazide diuretic	NDC	methyclothiazide	8397938	≥1 fill ≤12 months pror to initaiton of therapy
Antihypertensive: Thiazide diuretic	NDC	Methyclothiazide W/Deserpidine	9041950	≥1 fill ≤12 months pror to initaiton of therapy
Antihypertensive: Thiazide diuretic	NDC	Methyclothiazide W/Deserpidine	9041950	≥1 fill ≤12 months pror to initaiton of therapy
Antihypertensive: Thiazide diuretic	NDC	Methyclothiazide W/Deserpidine	9041951	≥1 fill ≤12 months pror to initaiton of therapy
Antihypertensive: Thiazide diuretic	NDC	Methyclothiazide W/Deserpidine	9041951	≥1 fill ≤12 months pror to initaiton of therapy
Antihypertensive: Thiazide diuretic	NDC	methyclothiazide	9042692	≥1 fill ≤12 months pror to initaiton of therapy
Antihypertensive: Thiazide diuretic	NDC	methyclothiazide	9042693	≥1 fill ≤12 months pror to initaiton of therapy
Antihypertensive: Thiazide diuretic	NDC	methyclothiazide	9042693	≥1 fill ≤12 months pror to initaiton of therapy
Antihypertensive: Thiazide diuretic	NDC	methyclothiazide	9042693	≥1 fill ≤12 months pror to initaiton of therapy
Antihypertensive: Thiazide diuretic	NDC	methyclothiazide	118450229	≥1 fill ≤12 months pror to initaiton of therapy
Antihypertensive: Thiazide diuretic	NDC	methyclothiazide	118450229	≥1 fill ≤12 months pror to initaiton of therapy
Antihypertensive: Thiazide diuretic	NDC	methyclothiazide	118450230	≥1 fill ≤12 months pror to initaiton of therapy
Antihypertensive: Thiazide diuretic	NDC	methyclothiazide	118450230	≥1 fill ≤12 months pror to initaiton of therapy
Antihypertensive: Thiazide diuretic	NDC	methyclothiazide	118450231	≥1 fill ≤12 months pror to initaiton of therapy
Antihypertensive: Thiazide diuretic	NDC	methyclothiazide	118450231	≥1 fill ≤12 months pror to initaiton of therapy
Antihypertensive: Thiazide diuretic	NDC	methyclothiazide	120710279	≥1 fill ≤12 months pror to initaiton of therapy
Antihypertensive: Thiazide diuretic	NDC	methyclothiazide	120710380	≥1 fill ≤12 months pror to initaiton of therapy
Antihypertensive: Thiazide diuretic	NDC	methyclothiazide	172360193	≥1 fill ≤12 months pror to initaiton of therapy
Antihypertensive: Thiazide diuretic	NDC	methyclothiazide	172360193	≥1 fill ≤12 months pror to initaiton of therapy
Antihypertensive: Thiazide diuretic	NDC	methyclothiazide	172360193	≥1 fill ≤12 months pror to initaiton of therapy
Antihypertensive: Thiazide diuretic	NDC	Methyclothiazide W/Deserpidine	172360493	≥1 fill ≤12 months pror to initaiton of therapy
Antihypertensive: Thiazide diuretic	NDC	Methyclothiazide W/Deserpidine	172360651	≥1 fill ≤12 months pror to initaiton of therapy
Antihypertensive: Thiazide diuretic	NDC	methyclothiazide	354700181	≥1 fill ≤12 months pror to initaiton of therapy
Antihypertensive: Thiazide diuretic	NDC	methyclothiazide (bulk)	387790336	≥1 fill ≤12 months pror to initaiton of therapy
Antihypertensive: Thiazide diuretic	NDC	methyclothiazide (bulk)	387790336	≥1 fill ≤12 months pror to initaiton of therapy
Antihypertensive: Thiazide diuretic	NDC	methyclothiazide (bulk)	387790336	≥1 fill ≤12 months pror to initaiton of therapy
Antihypertensive: Thiazide diuretic	NDC	methyclothiazide (bulk)	387790336	≥1 fill ≤12 months pror to initaiton of therapy
Antihypertensive: Thiazide diuretic	NDC	methyclothiazide	472022385	≥1 fill ≤12 months pror to initaiton of therapy
Antihypertensive: Thiazide diuretic	NDC	methyclothiazide	472022385	≥1 fill ≤12 months pror to initaiton of therapy
Antihypertensive: Thiazide diuretic	NDC	methyclothiazide	472022386	≥1 fill ≤12 months pror to initaiton of therapy
Antihypertensive: Thiazide diuretic	NDC	methyclothiazide	472022386	≥1 fill ≤12 months pror to initaiton of therapy
Antihypertensive: Thiazide diuretic	NDC	Methyclothiazide W/Deserpidine	472022501	≥1 fill ≤12 months pror to initaiton of therapy
Antihypertensive: Thiazide diuretic	NDC	Methyclothiazide W/Deserpidine	472022502	≥1 fill ≤12 months pror to initaiton of therapy
Antihypertensive: Thiazide diuretic	NDC	methyclothiazide	496480822	≥1 fill ≤12 months pror to initaiton of therapy
Antihypertensive: Thiazide diuretic	NDC	methyclothiazide	496480823	≥1 fill ≤12 months pror to initaiton of therapy
Antihypertensive: Thiazide diuretic	NDC	methyclothiazide	496480823	≥1 fill ≤12 months pror to initaiton of therapy
Antihypertensive: Thiazide diuretic	NDC	Methyclothiazide W/Deserpidine	496481310	≥1 fill ≤12 months pror to initaiton of therapy
Antihypertensive: Thiazide diuretic	NDC	methyclothiazide	497270169	≥1 fill ≤12 months pror to initaiton of therapy
Antihypertensive: Thiazide diuretic	NDC	methyclothiazide	497270171	≥1 fill ≤12 months pror to initaiton of therapy
Antihypertensive: Thiazide diuretic	NDC	methyclothiazide	497270171	≥1 fill ≤12 months pror to initaiton of therapy
Antihypertensive: Thiazide diuretic	NDC	methyclothiazide	498840177	≥1 fill ≤12 months pror to initaiton of therapy
Antihypertensive: Thiazide diuretic	NDC	methyclothiazide	498840177	≥1 fill ≤12 months pror to initaiton of therapy
Antihypertensive: Thiazide diuretic	NDC	methyclothiazide	498840177	≥1 fill ≤12 months pror to initaiton of therapy
Antihypertensive: Thiazide diuretic	NDC	methyclothiazide	498840178	≥1 fill ≤12 months pror to initaiton of therapy
Antihypertensive: Thiazide diuretic	NDC	methyclothiazide	498840178	≥1 fill ≤12 months pror to initaiton of therapy
Antihypertensive: Thiazide diuretic	NDC	methyclothiazide	498840178	≥1 fill ≤12 months pror to initaiton of therapy
Antihypertensive: Thiazide diuretic	NDC	methyclothiazide	504300021	≥1 fill ≤12 months pror to initaiton of therapy
Antihypertensive: Thiazide diuretic	NDC	methyclothiazide	504300021	≥1 fill ≤12 months pror to initaiton of therapy
Antihypertensive: Thiazide diuretic	NDC	methyclothiazide	510790166	≥1 fill ≤12 months pror to initaiton of therapy
Antihypertensive: Thiazide diuretic	NDC	methyclothiazide	510790166	≥1 fill ≤12 months pror to initaiton of therapy
Antihypertensive: Thiazide diuretic	NDC	methyclothiazide	510790166	≥1 fill ≤12 months pror to initaiton of therapy
Antihypertensive: Thiazide diuretic	NDC	methyclothiazide	514320281	≥1 fill ≤12 months pror to initaiton of therapy
Antihypertensive: Thiazide diuretic	NDC	methyclothiazide	514320289	≥1 fill ≤12 months pror to initaiton of therapy
Antihypertensive: Thiazide diuretic	NDC	methyclothiazide	517280159	≥1 fill ≤12 months pror to initaiton of therapy
Antihypertensive: Thiazide diuretic	NDC	methyclothiazide	517280159	≥1 fill ≤12 months pror to initaiton of therapy
Antihypertensive: Thiazide diuretic	NDC	methyclothiazide	517280160	≥1 fill ≤12 months pror to initaiton of therapy
Antihypertensive: Thiazide diuretic	NDC	methyclothiazide	517280160	≥1 fill ≤12 months pror to initaiton of therapy
Antihypertensive: Thiazide diuretic	NDC	Methyclothiazide W/Deserpidine	517280721	≥1 fill ≤12 months pror to initaiton of therapy
Antihypertensive: Thiazide diuretic	NDC	Methyclothiazide W/Deserpidine	517280721	≥1 fill ≤12 months pror to initaiton of therapy
Antihypertensive: Thiazide diuretic	NDC	Methyclothiazide W/Deserpidine	517280722	≥1 fill ≤12 months pror to initaiton of therapy
Antihypertensive: Thiazide diuretic	NDC	Methyclothiazide W/Deserpidine	524460294	≥1 fill ≤12 months pror to initaiton of therapy
Antihypertensive: Thiazide diuretic	NDC	Methyclothiazide W/Deserpidine	524460295	≥1 fill ≤12 months pror to initaiton of therapy
Antihypertensive: Thiazide diuretic	NDC	methyclothiazide	524460297	≥1 fill ≤12 months pror to initaiton of therapy
Antihypertensive: Thiazide diuretic	NDC	Methyclothiazide W/Deserpidine	525840158	≥1 fill ≤12 months pror to initaiton of therapy
Antihypertensive: Thiazide diuretic	NDC	methyclothiazide	525840177	≥1 fill ≤12 months pror to initaiton of therapy
Antihypertensive: Thiazide diuretic	NDC	methyclothiazide	525840178	≥1 fill ≤12 months pror to initaiton of therapy
Antihypertensive: Thiazide diuretic	NDC	methyclothiazide	525840189	≥1 fill ≤12 months pror to initaiton of therapy
Antihypertensive: Thiazide diuretic	NDC	methyclothiazide	527280034	≥1 fill ≤12 months pror to initaiton of therapy
Antihypertensive: Thiazide diuretic	NDC	methyclothiazide	530021044	≥1 fill ≤12 months pror to initaiton of therapy
Antihypertensive: Thiazide diuretic	NDC	methyclothiazide	530021044	≥1 fill ≤12 months pror to initaiton of therapy
Antihypertensive: Thiazide diuretic	NDC	methyclothiazide	530021044	≥1 fill ≤12 months pror to initaiton of therapy
Antihypertensive: Thiazide diuretic	NDC	methyclothiazide	534890375	≥1 fill ≤12 months pror to initaiton of therapy
Antihypertensive: Thiazide diuretic	NDC	methyclothiazide	542740009	≥1 fill ≤12 months pror to initaiton of therapy
Antihypertensive: Thiazide diuretic	NDC	methyclothiazide	542740009	≥1 fill ≤12 months pror to initaiton of therapy
Antihypertensive: Thiazide diuretic	NDC	Methyclothiazide W/Deserpidine	542740010	≥1 fill ≤12 months pror to initaiton of therapy
Antihypertensive: Thiazide diuretic	NDC	Methyclothiazide W/Deserpidine	542740025	≥1 fill ≤12 months pror to initaiton of therapy
Antihypertensive: Thiazide diuretic	NDC	Methyclothiazide W/Deserpidine	542740025	≥1 fill ≤12 months pror to initaiton of therapy
Antihypertensive: Thiazide diuretic	NDC	methyclothiazide	545690543	≥1 fill ≤12 months pror to initaiton of therapy
Antihypertensive: Thiazide diuretic	NDC	Enduron	545692436	≥1 fill ≤12 months pror to initaiton of therapy
Antihypertensive: Thiazide diuretic	NDC	methyclothiazide	545692443	≥1 fill ≤12 months pror to initaiton of therapy
Antihypertensive: Thiazide diuretic	NDC	Enduron	548683785	≥1 fill ≤12 months pror to initaiton of therapy
Antihypertensive: Thiazide diuretic	NDC	methyclothiazide	584694040	≥1 fill ≤12 months pror to initaiton of therapy
Antihypertensive: Thiazide diuretic	NDC	methyclothiazide	584694041	≥1 fill ≤12 months pror to initaiton of therapy
Antihypertensive: Thiazide diuretic	NDC	Renese	693750	≥1 fill ≤12 months pror to initaiton of therapy
Antihypertensive: Thiazide diuretic	NDC	Renese	693750	≥1 fill ≤12 months pror to initaiton of therapy
Antihypertensive: Thiazide diuretic	NDC	Renese	693760	≥1 fill ≤12 months pror to initaiton of therapy
Antihypertensive: Thiazide diuretic	NDC	Renese	693760	≥1 fill ≤12 months pror to initaiton of therapy
Antihypertensive: Thiazide diuretic	NDC	Renese	693770	≥1 fill ≤12 months pror to initaiton of therapy
Antihypertensive: Thiazide diuretic	NDC	Renese	693770	≥1 fill ≤12 months pror to initaiton of therapy
Antihypertensive: Thiazide diuretic	NDC	Corzide	30283	≥1 fill ≤12 months pror to initaiton of therapy
Antihypertensive: Thiazide diuretic	NDC	Corzide	30284	≥1 fill ≤12 months pror to initaiton of therapy
Antihypertensive: Thiazide diuretic	NDC	propranolol-hydrochlorothiazid	53198	≥1 fill ≤12 months pror to initaiton of therapy
Antihypertensive: Thiazide diuretic	NDC	propranolol-hydrochlorothiazid	53198	≥1 fill ≤12 months pror to initaiton of therapy
Antihypertensive: Thiazide diuretic	NDC	propranolol-hydrochlorothiazid	53199	≥1 fill ≤12 months pror to initaiton of therapy
Antihypertensive: Thiazide diuretic	NDC	Ziac	53234	≥1 fill ≤12 months pror to initaiton of therapy
Antihypertensive: Thiazide diuretic	NDC	Ziac	53235	≥1 fill ≤12 months pror to initaiton of therapy
Antihypertensive: Thiazide diuretic	NDC	Ziac	53238	≥1 fill ≤12 months pror to initaiton of therapy
Antihypertensive: Thiazide diuretic	NDC	Timolide	60067	≥1 fill ≤12 months pror to initaiton of therapy
Antihypertensive: Thiazide diuretic	NDC	Timolide	60067	≥1 fill ≤12 months pror to initaiton of therapy
Antihypertensive: Thiazide diuretic	NDC	Lopressor HCT	280035	≥1 fill ≤12 months pror to initaiton of therapy
Antihypertensive: Thiazide diuretic	NDC	Lopressor HCT	280053	≥1 fill ≤12 months pror to initaiton of therapy
Antihypertensive: Thiazide diuretic	NDC	Lopressor HCT	280073	≥1 fill ≤12 months pror to initaiton of therapy
Antihypertensive: Thiazide diuretic	NDC	Inderide LA	460455	≥1 fill ≤12 months pror to initaiton of therapy
Antihypertensive: Thiazide diuretic	NDC	Inderide LA	460457	≥1 fill ≤12 months pror to initaiton of therapy
Antihypertensive: Thiazide diuretic	NDC	Inderide LA	460459	≥1 fill ≤12 months pror to initaiton of therapy
Antihypertensive: Thiazide diuretic	NDC	Inderide	460484	≥1 fill ≤12 months pror to initaiton of therapy
Antihypertensive: Thiazide diuretic	NDC	Inderide	460484	≥1 fill ≤12 months pror to initaiton of therapy
Antihypertensive: Thiazide diuretic	NDC	Inderide-40/25	460484	≥1 fill ≤12 months pror to initaiton of therapy
Antihypertensive: Thiazide diuretic	NDC	Inderide	460488	≥1 fill ≤12 months pror to initaiton of therapy
Antihypertensive: Thiazide diuretic	NDC	Inderide-80/25	460488	≥1 fill ≤12 months pror to initaiton of therapy
Antihypertensive: Thiazide diuretic	NDC	Inderide-80/25	460488	≥1 fill ≤12 months pror to initaiton of therapy
Antihypertensive: Thiazide diuretic	NDC	propranolol-hydrochlorothiazid	470014	≥1 fill ≤12 months pror to initaiton of therapy
Antihypertensive: Thiazide diuretic	NDC	propranolol-hydrochlorothiazid	470014	≥1 fill ≤12 months pror to initaiton of therapy
Antihypertensive: Thiazide diuretic	NDC	propranolol-hydrochlorothiazid	470015	≥1 fill ≤12 months pror to initaiton of therapy
Antihypertensive: Thiazide diuretic	NDC	Lopressor HCT	780460	≥1 fill ≤12 months pror to initaiton of therapy
Antihypertensive: Thiazide diuretic	NDC	Lopressor HCT	780461	≥1 fill ≤12 months pror to initaiton of therapy
Antihypertensive: Thiazide diuretic	NDC	Lopressor HCT	780462	≥1 fill ≤12 months pror to initaiton of therapy
Antihypertensive: Thiazide diuretic	NDC	propranolol-hydrochlorothiazid	930604	≥1 fill ≤12 months pror to initaiton of therapy
Antihypertensive: Thiazide diuretic	NDC	propranolol-hydrochlorothiazid	930605	≥1 fill ≤12 months pror to initaiton of therapy
Antihypertensive: Thiazide diuretic	NDC	bisoprolol-hydrochlorothiazide	933241	≥1 fill ≤12 months pror to initaiton of therapy
Antihypertensive: Thiazide diuretic	NDC	bisoprolol-hydrochlorothiazide	933242	≥1 fill ≤12 months pror to initaiton of therapy
Antihypertensive: Thiazide diuretic	NDC	bisoprolol-hydrochlorothiazide	933243	≥1 fill ≤12 months pror to initaiton of therapy
Antihypertensive: Thiazide diuretic	NDC	propranolol-hydrochlorothiazid	1023500	≥1 fill ≤12 months pror to initaiton of therapy
Antihypertensive: Thiazide diuretic	NDC	propranolol-hydrochlorothiazid	1023505	≥1 fill ≤12 months pror to initaiton of therapy
Antihypertensive: Thiazide diuretic	NDC	nadolol-bendroflumethiazide	1155311	≥1 fill ≤12 months pror to initaiton of therapy
Antihypertensive: Thiazide diuretic	NDC	nadolol-bendroflumethiazide	1155322	≥1 fill ≤12 months pror to initaiton of therapy
Antihypertensive: Thiazide diuretic	NDC	bisoprolol-hydrochlorothiazide	1725730	≥1 fill ≤12 months pror to initaiton of therapy
Antihypertensive: Thiazide diuretic	NDC	bisoprolol-hydrochlorothiazide	1725730	≥1 fill ≤12 months pror to initaiton of therapy
Antihypertensive: Thiazide diuretic	NDC	bisoprolol-hydrochlorothiazide	1725731	≥1 fill ≤12 months pror to initaiton of therapy
Antihypertensive: Thiazide diuretic	NDC	bisoprolol-hydrochlorothiazide	1725731	≥1 fill ≤12 months pror to initaiton of therapy
Antihypertensive: Thiazide diuretic	NDC	bisoprolol-hydrochlorothiazide	1725732	≥1 fill ≤12 months pror to initaiton of therapy
Antihypertensive: Thiazide diuretic	NDC	bisoprolol-hydrochlorothiazide	1725732	≥1 fill ≤12 months pror to initaiton of therapy
Antihypertensive: Thiazide diuretic	NDC	propranolol-hydrochlorothiazid	1821833	≥1 fill ≤12 months pror to initaiton of therapy
Antihypertensive: Thiazide diuretic	NDC	propranolol-hydrochlorothiazid	1821833	≥1 fill ≤12 months pror to initaiton of therapy
Antihypertensive: Thiazide diuretic	NDC	propranolol-hydrochlorothiazid	1821834	≥1 fill ≤12 months pror to initaiton of therapy
Antihypertensive: Thiazide diuretic	NDC	bisoprolol-hydrochlorothiazide	1850701	≥1 fill ≤12 months pror to initaiton of therapy
Antihypertensive: Thiazide diuretic	NDC	bisoprolol-hydrochlorothiazide	1850701	≥1 fill ≤12 months pror to initaiton of therapy
Antihypertensive: Thiazide diuretic	NDC	bisoprolol-hydrochlorothiazide	1850701	≥1 fill ≤12 months pror to initaiton of therapy
Antihypertensive: Thiazide diuretic	NDC	bisoprolol-hydrochlorothiazide	1850704	≥1 fill ≤12 months pror to initaiton of therapy
Antihypertensive: Thiazide diuretic	NDC	bisoprolol-hydrochlorothiazide	1850704	≥1 fill ≤12 months pror to initaiton of therapy
Antihypertensive: Thiazide diuretic	NDC	bisoprolol-hydrochlorothiazide	1850704	≥1 fill ≤12 months pror to initaiton of therapy
Antihypertensive: Thiazide diuretic	NDC	bisoprolol-hydrochlorothiazide	1850707	≥1 fill ≤12 months pror to initaiton of therapy
Antihypertensive: Thiazide diuretic	NDC	bisoprolol-hydrochlorothiazide	1850707	≥1 fill ≤12 months pror to initaiton of therapy
Antihypertensive: Thiazide diuretic	NDC	bisoprolol-hydrochlorothiazide	1850707	≥1 fill ≤12 months pror to initaiton of therapy
Antihypertensive: Thiazide diuretic	NDC	propranolol-hydrochlorothiazid	2282358	≥1 fill ≤12 months pror to initaiton of therapy
Antihypertensive: Thiazide diuretic	NDC	propranolol-hydrochlorothiazid	2282358	≥1 fill ≤12 months pror to initaiton of therapy
Antihypertensive: Thiazide diuretic	NDC	propranolol-hydrochlorothiazid	2282358	≥1 fill ≤12 months pror to initaiton of therapy
Antihypertensive: Thiazide diuretic	NDC	propranolol-hydrochlorothiazid	2282360	≥1 fill ≤12 months pror to initaiton of therapy
Antihypertensive: Thiazide diuretic	NDC	propranolol-hydrochlorothiazid	2282360	≥1 fill ≤12 months pror to initaiton of therapy
Antihypertensive: Thiazide diuretic	NDC	propranolol-hydrochlorothiazid	2282360	≥1 fill ≤12 months pror to initaiton of therapy
Antihypertensive: Thiazide diuretic	NDC	bisoprolol-hydrochlorothiazide	2282650	≥1 fill ≤12 months pror to initaiton of therapy
Antihypertensive: Thiazide diuretic	NDC	bisoprolol-hydrochlorothiazide	2282651	≥1 fill ≤12 months pror to initaiton of therapy
Antihypertensive: Thiazide diuretic	NDC	bisoprolol-hydrochlorothiazide	2282652	≥1 fill ≤12 months pror to initaiton of therapy
Antihypertensive: Thiazide diuretic	NDC	propranolol-hydrochlorothiazid	2471052	≥1 fill ≤12 months pror to initaiton of therapy
Antihypertensive: Thiazide diuretic	NDC	propranolol-hydrochlorothiazid	2471052	≥1 fill ≤12 months pror to initaiton of therapy
Antihypertensive: Thiazide diuretic	NDC	Lopressor HCT	2471121	≥1 fill ≤12 months pror to initaiton of therapy
Antihypertensive: Thiazide diuretic	NDC	Lopressor HCT	2471121	≥1 fill ≤12 months pror to initaiton of therapy
Antihypertensive: Thiazide diuretic	NDC	Lopressor HCT	2471122	≥1 fill ≤12 months pror to initaiton of therapy
Antihypertensive: Thiazide diuretic	NDC	Lopressor HCT	2471122	≥1 fill ≤12 months pror to initaiton of therapy
Antihypertensive: Thiazide diuretic	NDC	Lopressor HCT	2471123	≥1 fill ≤12 months pror to initaiton of therapy
Antihypertensive: Thiazide diuretic	NDC	Lopressor HCT	2471123	≥1 fill ≤12 months pror to initaiton of therapy
Antihypertensive: Thiazide diuretic	NDC	propranolol-hydrochlorothiazid	3041666	≥1 fill ≤12 months pror to initaiton of therapy
Antihypertensive: Thiazide diuretic	NDC	propranolol-hydrochlorothiazid	3041667	≥1 fill ≤12 months pror to initaiton of therapy
Antihypertensive: Thiazide diuretic	NDC	Dutoprol	3101087	≥1 fill ≤12 months pror to initaiton of therapy
Antihypertensive: Thiazide diuretic	NDC	Dutoprol	3101095	≥1 fill ≤12 months pror to initaiton of therapy
Antihypertensive: Thiazide diuretic	NDC	Dutoprol	3101097	≥1 fill ≤12 months pror to initaiton of therapy
Antihypertensive: Thiazide diuretic	NDC	propranolol-hydrochlorothiazid	3498509	≥1 fill ≤12 months pror to initaiton of therapy
Antihypertensive: Thiazide diuretic	NDC	propranolol-hydrochlorothiazid	3498509	≥1 fill ≤12 months pror to initaiton of therapy
Antihypertensive: Thiazide diuretic	NDC	propranolol-hydrochlorothiazid	3498510	≥1 fill ≤12 months pror to initaiton of therapy
Antihypertensive: Thiazide diuretic	NDC	propranolol-hydrochlorothiazid	3640838	≥1 fill ≤12 months pror to initaiton of therapy
Antihypertensive: Thiazide diuretic	NDC	propranolol-hydrochlorothiazid	3640838	≥1 fill ≤12 months pror to initaiton of therapy
Antihypertensive: Thiazide diuretic	NDC	propranolol-hydrochlorothiazid	3640839	≥1 fill ≤12 months pror to initaiton of therapy
Antihypertensive: Thiazide diuretic	NDC	propranolol-hydrochlorothiazid	3672358	≥1 fill ≤12 months pror to initaiton of therapy
Antihypertensive: Thiazide diuretic	NDC	propranolol-hydrochlorothiazid	3672358	≥1 fill ≤12 months pror to initaiton of therapy
Antihypertensive: Thiazide diuretic	NDC	propranolol-hydrochlorothiazid	3672358	≥1 fill ≤12 months pror to initaiton of therapy
Antihypertensive: Thiazide diuretic	NDC	propranolol-hydrochlorothiazid	3672360	≥1 fill ≤12 months pror to initaiton of therapy
Antihypertensive: Thiazide diuretic	NDC	propranolol-hydrochlorothiazid	3672360	≥1 fill ≤12 months pror to initaiton of therapy
Antihypertensive: Thiazide diuretic	NDC	propranolol-hydrochlorothiazid	3672360	≥1 fill ≤12 months pror to initaiton of therapy
Antihypertensive: Thiazide diuretic	NDC	nadolol-bendroflumethiazide	3780096	≥1 fill ≤12 months pror to initaiton of therapy
Antihypertensive: Thiazide diuretic	NDC	nadolol-bendroflumethiazide	3780099	≥1 fill ≤12 months pror to initaiton of therapy
Antihypertensive: Thiazide diuretic	NDC	propranolol-hydrochlorothiazid	3780347	≥1 fill ≤12 months pror to initaiton of therapy
Antihypertensive: Thiazide diuretic	NDC	propranolol-hydrochlorothiazid	3780347	≥1 fill ≤12 months pror to initaiton of therapy
Antihypertensive: Thiazide diuretic	NDC	metoprolol ta-hydrochlorothiaz	3780424	≥1 fill ≤12 months pror to initaiton of therapy
Antihypertensive: Thiazide diuretic	NDC	metoprolol ta-hydrochlorothiaz	3780434	≥1 fill ≤12 months pror to initaiton of therapy
Antihypertensive: Thiazide diuretic	NDC	metoprolol ta-hydrochlorothiaz	3780445	≥1 fill ≤12 months pror to initaiton of therapy
Antihypertensive: Thiazide diuretic	NDC	bisoprolol-hydrochlorothiazide	3780501	≥1 fill ≤12 months pror to initaiton of therapy
Antihypertensive: Thiazide diuretic	NDC	bisoprolol-hydrochlorothiazide	3780501	≥1 fill ≤12 months pror to initaiton of therapy
Antihypertensive: Thiazide diuretic	NDC	bisoprolol-hydrochlorothiazide	3780503	≥1 fill ≤12 months pror to initaiton of therapy
Antihypertensive: Thiazide diuretic	NDC	bisoprolol-hydrochlorothiazide	3780503	≥1 fill ≤12 months pror to initaiton of therapy
Antihypertensive: Thiazide diuretic	NDC	bisoprolol-hydrochlorothiazide	3780505	≥1 fill ≤12 months pror to initaiton of therapy
Antihypertensive: Thiazide diuretic	NDC	bisoprolol-hydrochlorothiazide	3780505	≥1 fill ≤12 months pror to initaiton of therapy
Antihypertensive: Thiazide diuretic	NDC	propranolol-hydrochlorothiazid	3780731	≥1 fill ≤12 months pror to initaiton of therapy
Antihypertensive: Thiazide diuretic	NDC	propranolol-hydrochlorothiazid	3780731	≥1 fill ≤12 months pror to initaiton of therapy
Antihypertensive: Thiazide diuretic	NDC	propranolol-hydrochlorothiazid	3780731	≥1 fill ≤12 months pror to initaiton of therapy
Antihypertensive: Thiazide diuretic	NDC	propranolol-hydrochlorothiazid	4054894	≥1 fill ≤12 months pror to initaiton of therapy
Antihypertensive: Thiazide diuretic	NDC	propranolol-hydrochlorothiazid	4054894	≥1 fill ≤12 months pror to initaiton of therapy
Antihypertensive: Thiazide diuretic	NDC	propranolol-hydrochlorothiazid	4054895	≥1 fill ≤12 months pror to initaiton of therapy
Antihypertensive: Thiazide diuretic	NDC	propranolol-hydrochlorothiazid	4054895	≥1 fill ≤12 months pror to initaiton of therapy
Antihypertensive: Thiazide diuretic	NDC	propranolol-hydrochlorothiazid	5364402	≥1 fill ≤12 months pror to initaiton of therapy
Antihypertensive: Thiazide diuretic	NDC	propranolol-hydrochlorothiazid	5364402	≥1 fill ≤12 months pror to initaiton of therapy
Antihypertensive: Thiazide diuretic	NDC	propranolol-hydrochlorothiazid	5364403	≥1 fill ≤12 months pror to initaiton of therapy
Antihypertensive: Thiazide diuretic	NDC	propranolol-hydrochlorothiazid	5364403	≥1 fill ≤12 months pror to initaiton of therapy
Antihypertensive: Thiazide diuretic	NDC	propranolol-hydrochlorothiazid	5550427	≥1 fill ≤12 months pror to initaiton of therapy
Antihypertensive: Thiazide diuretic	NDC	propranolol-hydrochlorothiazid	5550427	≥1 fill ≤12 months pror to initaiton of therapy
Antihypertensive: Thiazide diuretic	NDC	propranolol-hydrochlorothiazid	5550428	≥1 fill ≤12 months pror to initaiton of therapy
Antihypertensive: Thiazide diuretic	NDC	propranolol-hydrochlorothiazid	5550428	≥1 fill ≤12 months pror to initaiton of therapy
Antihypertensive: Thiazide diuretic	NDC	propranolol-hydrochlorothiazid	5801546	≥1 fill ≤12 months pror to initaiton of therapy
Antihypertensive: Thiazide diuretic	NDC	propranolol-hydrochlorothiazid	5801547	≥1 fill ≤12 months pror to initaiton of therapy
Antihypertensive: Thiazide diuretic	NDC	bisoprolol-hydrochlorothiazide	5910841	≥1 fill ≤12 months pror to initaiton of therapy
Antihypertensive: Thiazide diuretic	NDC	bisoprolol-hydrochlorothiazide	5910841	≥1 fill ≤12 months pror to initaiton of therapy
Antihypertensive: Thiazide diuretic	NDC	bisoprolol-hydrochlorothiazide	5910842	≥1 fill ≤12 months pror to initaiton of therapy
Antihypertensive: Thiazide diuretic	NDC	bisoprolol-hydrochlorothiazide	5910842	≥1 fill ≤12 months pror to initaiton of therapy
Antihypertensive: Thiazide diuretic	NDC	bisoprolol-hydrochlorothiazide	5910843	≥1 fill ≤12 months pror to initaiton of therapy
Antihypertensive: Thiazide diuretic	NDC	bisoprolol-hydrochlorothiazide	5910843	≥1 fill ≤12 months pror to initaiton of therapy
Antihypertensive: Thiazide diuretic	NDC	propranolol-hydrochlorothiazid	6035503	≥1 fill ≤12 months pror to initaiton of therapy
Antihypertensive: Thiazide diuretic	NDC	propranolol-hydrochlorothiazid	6035503	≥1 fill ≤12 months pror to initaiton of therapy
Antihypertensive: Thiazide diuretic	NDC	propranolol-hydrochlorothiazid	6035504	≥1 fill ≤12 months pror to initaiton of therapy
Antihypertensive: Thiazide diuretic	NDC	propranolol-hydrochlorothiazid	6771106	≥1 fill ≤12 months pror to initaiton of therapy
Antihypertensive: Thiazide diuretic	NDC	propranolol-hydrochlorothiazid	6771106	≥1 fill ≤12 months pror to initaiton of therapy
Antihypertensive: Thiazide diuretic	NDC	propranolol-hydrochlorothiazid	6771106	≥1 fill ≤12 months pror to initaiton of therapy
Antihypertensive: Thiazide diuretic	NDC	propranolol-hydrochlorothiazid	6771107	≥1 fill ≤12 months pror to initaiton of therapy
Antihypertensive: Thiazide diuretic	NDC	propranolol-hydrochlorothiazid	6771107	≥1 fill ≤12 months pror to initaiton of therapy
Antihypertensive: Thiazide diuretic	NDC	propranolol-hydrochlorothiazid	7191806	≥1 fill ≤12 months pror to initaiton of therapy
Antihypertensive: Thiazide diuretic	NDC	propranolol-hydrochlorothiazid	7191806	≥1 fill ≤12 months pror to initaiton of therapy
Antihypertensive: Thiazide diuretic	NDC	propranolol-hydrochlorothiazid	7191807	≥1 fill ≤12 months pror to initaiton of therapy
Antihypertensive: Thiazide diuretic	NDC	propranolol-hydrochlorothiazid	7811431	≥1 fill ≤12 months pror to initaiton of therapy
Antihypertensive: Thiazide diuretic	NDC	propranolol-hydrochlorothiazid	7811431	≥1 fill ≤12 months pror to initaiton of therapy
Antihypertensive: Thiazide diuretic	NDC	propranolol-hydrochlorothiazid	7811431	≥1 fill ≤12 months pror to initaiton of therapy
Antihypertensive: Thiazide diuretic	NDC	propranolol-hydrochlorothiazid	7811431	≥1 fill ≤12 months pror to initaiton of therapy
Antihypertensive: Thiazide diuretic	NDC	propranolol-hydrochlorothiazid	7811432	≥1 fill ≤12 months pror to initaiton of therapy
Antihypertensive: Thiazide diuretic	NDC	propranolol-hydrochlorothiazid	7811432	≥1 fill ≤12 months pror to initaiton of therapy
Antihypertensive: Thiazide diuretic	NDC	bisoprolol-hydrochlorothiazide	7811824	≥1 fill ≤12 months pror to initaiton of therapy
Antihypertensive: Thiazide diuretic	NDC	bisoprolol-hydrochlorothiazide	7811824	≥1 fill ≤12 months pror to initaiton of therapy
Antihypertensive: Thiazide diuretic	NDC	bisoprolol-hydrochlorothiazide	7811824	≥1 fill ≤12 months pror to initaiton of therapy
Antihypertensive: Thiazide diuretic	NDC	bisoprolol-hydrochlorothiazide	7811833	≥1 fill ≤12 months pror to initaiton of therapy
Antihypertensive: Thiazide diuretic	NDC	bisoprolol-hydrochlorothiazide	7811833	≥1 fill ≤12 months pror to initaiton of therapy
Antihypertensive: Thiazide diuretic	NDC	bisoprolol-hydrochlorothiazide	7811833	≥1 fill ≤12 months pror to initaiton of therapy
Antihypertensive: Thiazide diuretic	NDC	bisoprolol-hydrochlorothiazide	7811841	≥1 fill ≤12 months pror to initaiton of therapy
Antihypertensive: Thiazide diuretic	NDC	bisoprolol-hydrochlorothiazide	7811841	≥1 fill ≤12 months pror to initaiton of therapy
Antihypertensive: Thiazide diuretic	NDC	bisoprolol-hydrochlorothiazide	7811841	≥1 fill ≤12 months pror to initaiton of therapy
Antihypertensive: Thiazide diuretic	NDC	metoprolol ta-hydrochlorothiaz	7815630	≥1 fill ≤12 months pror to initaiton of therapy
Antihypertensive: Thiazide diuretic	NDC	metoprolol ta-hydrochlorothiaz	7815631	≥1 fill ≤12 months pror to initaiton of therapy
Antihypertensive: Thiazide diuretic	NDC	propranolol-hydrochlorothiazid	8397197	≥1 fill ≤12 months pror to initaiton of therapy
Antihypertensive: Thiazide diuretic	NDC	propranolol-hydrochlorothiazid	8397197	≥1 fill ≤12 months pror to initaiton of therapy
Antihypertensive: Thiazide diuretic	NDC	propranolol-hydrochlorothiazid	8397198	≥1 fill ≤12 months pror to initaiton of therapy
Antihypertensive: Thiazide diuretic	NDC	propranolol-hydrochlorothiazid	8397198	≥1 fill ≤12 months pror to initaiton of therapy
Antihypertensive: Thiazide diuretic	NDC	propranolol-hydrochlorothiazid	9040434	≥1 fill ≤12 months pror to initaiton of therapy
Antihypertensive: Thiazide diuretic	NDC	propranolol-hydrochlorothiazid	9040434	≥1 fill ≤12 months pror to initaiton of therapy
Antihypertensive: Thiazide diuretic	NDC	propranolol-hydrochlorothiazid	9040434	≥1 fill ≤12 months pror to initaiton of therapy
Antihypertensive: Thiazide diuretic	NDC	propranolol-hydrochlorothiazid	9040434	≥1 fill ≤12 months pror to initaiton of therapy
Antihypertensive: Thiazide diuretic	NDC	propranolol-hydrochlorothiazid	9040438	≥1 fill ≤12 months pror to initaiton of therapy
Antihypertensive: Thiazide diuretic	NDC	bisoprolol-hydrochlorothiazide	105440173	≥1 fill ≤12 months pror to initaiton of therapy
Antihypertensive: Thiazide diuretic	NDC	propranolol-hydrochlorothiazid	118450174	≥1 fill ≤12 months pror to initaiton of therapy
Antihypertensive: Thiazide diuretic	NDC	propranolol-hydrochlorothiazid	118450174	≥1 fill ≤12 months pror to initaiton of therapy
Antihypertensive: Thiazide diuretic	NDC	propranolol-hydrochlorothiazid	118450175	≥1 fill ≤12 months pror to initaiton of therapy
Antihypertensive: Thiazide diuretic	NDC	metoprolol ta-hydrochlorothiaz	138110669	≥1 fill ≤12 months pror to initaiton of therapy
Antihypertensive: Thiazide diuretic	NDC	metoprolol ta-hydrochlorothiaz	138110670	≥1 fill ≤12 months pror to initaiton of therapy
Antihypertensive: Thiazide diuretic	NDC	metoprolol ta-hydrochlorothiaz	167140417	≥1 fill ≤12 months pror to initaiton of therapy
Antihypertensive: Thiazide diuretic	NDC	metoprolol ta-hydrochlorothiaz	167140418	≥1 fill ≤12 months pror to initaiton of therapy
Antihypertensive: Thiazide diuretic	NDC	propranolol-hydrochlorothiazid	172360584	≥1 fill ≤12 months pror to initaiton of therapy
Antihypertensive: Thiazide diuretic	NDC	propranolol-hydrochlorothiazid	172360585	≥1 fill ≤12 months pror to initaiton of therapy
Antihypertensive: Thiazide diuretic	NDC	bisoprolol-hydrochlorothiazide	216950808	≥1 fill ≤12 months pror to initaiton of therapy
Antihypertensive: Thiazide diuretic	NDC	bisoprolol-hydrochlorothiazide	216950809	≥1 fill ≤12 months pror to initaiton of therapy
Antihypertensive: Thiazide diuretic	NDC	bisoprolol-hydrochlorothiazide	234906503	≥1 fill ≤12 months pror to initaiton of therapy
Antihypertensive: Thiazide diuretic	NDC	bisoprolol-hydrochlorothiazide	234906504	≥1 fill ≤12 months pror to initaiton of therapy
Antihypertensive: Thiazide diuretic	NDC	bisoprolol-hydrochlorothiazide	234906504	≥1 fill ≤12 months pror to initaiton of therapy
Antihypertensive: Thiazide diuretic	NDC	bisoprolol-hydrochlorothiazide	234906504	≥1 fill ≤12 months pror to initaiton of therapy
Antihypertensive: Thiazide diuretic	NDC	bisoprolol-hydrochlorothiazide	234907861	≥1 fill ≤12 months pror to initaiton of therapy
Antihypertensive: Thiazide diuretic	NDC	Dutoprol	249870087	≥1 fill ≤12 months pror to initaiton of therapy
Antihypertensive: Thiazide diuretic	NDC	Dutoprol	249870095	≥1 fill ≤12 months pror to initaiton of therapy
Antihypertensive: Thiazide diuretic	NDC	Dutoprol	249870097	≥1 fill ≤12 months pror to initaiton of therapy
Antihypertensive: Thiazide diuretic	NDC	bisoprolol-hydrochlorothiazide	293000187	≥1 fill ≤12 months pror to initaiton of therapy
Antihypertensive: Thiazide diuretic	NDC	bisoprolol-hydrochlorothiazide	293000187	≥1 fill ≤12 months pror to initaiton of therapy
Antihypertensive: Thiazide diuretic	NDC	bisoprolol-hydrochlorothiazide	293000187	≥1 fill ≤12 months pror to initaiton of therapy
Antihypertensive: Thiazide diuretic	NDC	bisoprolol-hydrochlorothiazide	293000188	≥1 fill ≤12 months pror to initaiton of therapy
Antihypertensive: Thiazide diuretic	NDC	bisoprolol-hydrochlorothiazide	293000188	≥1 fill ≤12 months pror to initaiton of therapy
Antihypertensive: Thiazide diuretic	NDC	bisoprolol-hydrochlorothiazide	293000188	≥1 fill ≤12 months pror to initaiton of therapy
Antihypertensive: Thiazide diuretic	NDC	bisoprolol-hydrochlorothiazide	293000189	≥1 fill ≤12 months pror to initaiton of therapy
Antihypertensive: Thiazide diuretic	NDC	bisoprolol-hydrochlorothiazide	293000189	≥1 fill ≤12 months pror to initaiton of therapy
Antihypertensive: Thiazide diuretic	NDC	bisoprolol-hydrochlorothiazide	293000189	≥1 fill ≤12 months pror to initaiton of therapy
Antihypertensive: Thiazide diuretic	NDC	Lopressor HCT	306980460	≥1 fill ≤12 months pror to initaiton of therapy
Antihypertensive: Thiazide diuretic	NDC	propranolol-hydrochlorothiazid	354700573	≥1 fill ≤12 months pror to initaiton of therapy
Antihypertensive: Thiazide diuretic	NDC	propranolol-hydrochlorothiazid	354700574	≥1 fill ≤12 months pror to initaiton of therapy
Antihypertensive: Thiazide diuretic	NDC	bisoprolol-hydrochlorothiazide	422910172	≥1 fill ≤12 months pror to initaiton of therapy
Antihypertensive: Thiazide diuretic	NDC	bisoprolol-hydrochlorothiazide	422910173	≥1 fill ≤12 months pror to initaiton of therapy
Antihypertensive: Thiazide diuretic	NDC	bisoprolol-hydrochlorothiazide	430630134	≥1 fill ≤12 months pror to initaiton of therapy
Antihypertensive: Thiazide diuretic	NDC	bisoprolol-hydrochlorothiazide	430630134	≥1 fill ≤12 months pror to initaiton of therapy
Antihypertensive: Thiazide diuretic	NDC	bisoprolol-hydrochlorothiazide	430630135	≥1 fill ≤12 months pror to initaiton of therapy
Antihypertensive: Thiazide diuretic	NDC	propranolol-hydrochlorothiazid	472022678	≥1 fill ≤12 months pror to initaiton of therapy
Antihypertensive: Thiazide diuretic	NDC	propranolol-hydrochlorothiazid	472022678	≥1 fill ≤12 months pror to initaiton of therapy
Antihypertensive: Thiazide diuretic	NDC	propranolol-hydrochlorothiazid	472022679	≥1 fill ≤12 months pror to initaiton of therapy
Antihypertensive: Thiazide diuretic	NDC	propranolol-hydrochlorothiazid	472022679	≥1 fill ≤12 months pror to initaiton of therapy
Antihypertensive: Thiazide diuretic	NDC	propranolol-hydrochlorothiazid	496481666	≥1 fill ≤12 months pror to initaiton of therapy
Antihypertensive: Thiazide diuretic	NDC	propranolol-hydrochlorothiazid	496481667	≥1 fill ≤12 months pror to initaiton of therapy
Antihypertensive: Thiazide diuretic	NDC	propranolol-hydrochlorothiazid	497270244	≥1 fill ≤12 months pror to initaiton of therapy
Antihypertensive: Thiazide diuretic	NDC	propranolol-hydrochlorothiazid	497270244	≥1 fill ≤12 months pror to initaiton of therapy
Antihypertensive: Thiazide diuretic	NDC	propranolol-hydrochlorothiazid	497270245	≥1 fill ≤12 months pror to initaiton of therapy
Antihypertensive: Thiazide diuretic	NDC	bisoprolol-hydrochlorothiazide	500900789	≥1 fill ≤12 months pror to initaiton of therapy
Antihypertensive: Thiazide diuretic	NDC	bisoprolol-hydrochlorothiazide	500900789	≥1 fill ≤12 months pror to initaiton of therapy
Antihypertensive: Thiazide diuretic	NDC	bisoprolol-hydrochlorothiazide	500900796	≥1 fill ≤12 months pror to initaiton of therapy
Antihypertensive: Thiazide diuretic	NDC	bisoprolol-hydrochlorothiazide	500900799	≥1 fill ≤12 months pror to initaiton of therapy
Antihypertensive: Thiazide diuretic	NDC	propranolol-hydrochlorothiazid	501110473	≥1 fill ≤12 months pror to initaiton of therapy
Antihypertensive: Thiazide diuretic	NDC	propranolol-hydrochlorothiazid	501110473	≥1 fill ≤12 months pror to initaiton of therapy
Antihypertensive: Thiazide diuretic	NDC	propranolol-hydrochlorothiazid	501110474	≥1 fill ≤12 months pror to initaiton of therapy
Antihypertensive: Thiazide diuretic	NDC	propranolol-hydrochlorothiazid	501110474	≥1 fill ≤12 months pror to initaiton of therapy
Antihypertensive: Thiazide diuretic	NDC	bisoprolol-hydrochlorothiazide	510790954	≥1 fill ≤12 months pror to initaiton of therapy
Antihypertensive: Thiazide diuretic	NDC	bisoprolol-hydrochlorothiazide	510790954	≥1 fill ≤12 months pror to initaiton of therapy
Antihypertensive: Thiazide diuretic	NDC	bisoprolol-hydrochlorothiazide	510790955	≥1 fill ≤12 months pror to initaiton of therapy
Antihypertensive: Thiazide diuretic	NDC	bisoprolol-hydrochlorothiazide	510790955	≥1 fill ≤12 months pror to initaiton of therapy
Antihypertensive: Thiazide diuretic	NDC	bisoprolol-hydrochlorothiazide	510790956	≥1 fill ≤12 months pror to initaiton of therapy
Antihypertensive: Thiazide diuretic	NDC	bisoprolol-hydrochlorothiazide	510790956	≥1 fill ≤12 months pror to initaiton of therapy
Antihypertensive: Thiazide diuretic	NDC	bisoprolol-hydrochlorothiazide	511380009	≥1 fill ≤12 months pror to initaiton of therapy
Antihypertensive: Thiazide diuretic	NDC	bisoprolol-hydrochlorothiazide	511380010	≥1 fill ≤12 months pror to initaiton of therapy
Antihypertensive: Thiazide diuretic	NDC	bisoprolol-hydrochlorothiazide	511380011	≥1 fill ≤12 months pror to initaiton of therapy
Antihypertensive: Thiazide diuretic	NDC	bisoprolol-hydrochlorothiazide	511380502	≥1 fill ≤12 months pror to initaiton of therapy
Antihypertensive: Thiazide diuretic	NDC	bisoprolol-hydrochlorothiazide	511380503	≥1 fill ≤12 months pror to initaiton of therapy
Antihypertensive: Thiazide diuretic	NDC	bisoprolol-hydrochlorothiazide	511380504	≥1 fill ≤12 months pror to initaiton of therapy
Antihypertensive: Thiazide diuretic	NDC	Ziac	512850040	≥1 fill ≤12 months pror to initaiton of therapy
Antihypertensive: Thiazide diuretic	NDC	Ziac	512850047	≥1 fill ≤12 months pror to initaiton of therapy
Antihypertensive: Thiazide diuretic	NDC	Ziac	512850048	≥1 fill ≤12 months pror to initaiton of therapy
Antihypertensive: Thiazide diuretic	NDC	Ziac	512850049	≥1 fill ≤12 months pror to initaiton of therapy
Antihypertensive: Thiazide diuretic	NDC	Ziac	512850050	≥1 fill ≤12 months pror to initaiton of therapy
Antihypertensive: Thiazide diuretic	NDC	propranolol-hydrochlorothiazid	512850332	≥1 fill ≤12 months pror to initaiton of therapy
Antihypertensive: Thiazide diuretic	NDC	propranolol-hydrochlorothiazid	512850332	≥1 fill ≤12 months pror to initaiton of therapy
Antihypertensive: Thiazide diuretic	NDC	propranolol-hydrochlorothiazid	512850333	≥1 fill ≤12 months pror to initaiton of therapy
Antihypertensive: Thiazide diuretic	NDC	propranolol-hydrochlorothiazid	512850333	≥1 fill ≤12 months pror to initaiton of therapy
Antihypertensive: Thiazide diuretic	NDC	propranolol-hydrochlorothiazid	514320395	≥1 fill ≤12 months pror to initaiton of therapy
Antihypertensive: Thiazide diuretic	NDC	propranolol-hydrochlorothiazid	514320395	≥1 fill ≤12 months pror to initaiton of therapy
Antihypertensive: Thiazide diuretic	NDC	propranolol-hydrochlorothiazid	514320397	≥1 fill ≤12 months pror to initaiton of therapy
Antihypertensive: Thiazide diuretic	NDC	propranolol-hydrochlorothiazid	514320397	≥1 fill ≤12 months pror to initaiton of therapy
Antihypertensive: Thiazide diuretic	NDC	propranolol-hydrochlorothiazid	514320397	≥1 fill ≤12 months pror to initaiton of therapy
Antihypertensive: Thiazide diuretic	NDC	propranolol-hydrochlorothiazid	524460408	≥1 fill ≤12 months pror to initaiton of therapy
Antihypertensive: Thiazide diuretic	NDC	propranolol-hydrochlorothiazid	524460408	≥1 fill ≤12 months pror to initaiton of therapy
Antihypertensive: Thiazide diuretic	NDC	propranolol-hydrochlorothiazid	524460409	≥1 fill ≤12 months pror to initaiton of therapy
Antihypertensive: Thiazide diuretic	NDC	bisoprolol-hydrochlorothiazide	525440841	≥1 fill ≤12 months pror to initaiton of therapy
Antihypertensive: Thiazide diuretic	NDC	bisoprolol-hydrochlorothiazide	525440841	≥1 fill ≤12 months pror to initaiton of therapy
Antihypertensive: Thiazide diuretic	NDC	bisoprolol-hydrochlorothiazide	525440842	≥1 fill ≤12 months pror to initaiton of therapy
Antihypertensive: Thiazide diuretic	NDC	bisoprolol-hydrochlorothiazide	525440842	≥1 fill ≤12 months pror to initaiton of therapy
Antihypertensive: Thiazide diuretic	NDC	bisoprolol-hydrochlorothiazide	525440843	≥1 fill ≤12 months pror to initaiton of therapy
Antihypertensive: Thiazide diuretic	NDC	propranolol-hydrochlorothiazid	525550249	≥1 fill ≤12 months pror to initaiton of therapy
Antihypertensive: Thiazide diuretic	NDC	propranolol-hydrochlorothiazid	525550250	≥1 fill ≤12 months pror to initaiton of therapy
Antihypertensive: Thiazide diuretic	NDC	propranolol-hydrochlorothiazid	525550347	≥1 fill ≤12 months pror to initaiton of therapy
Antihypertensive: Thiazide diuretic	NDC	propranolol-hydrochlorothiazid	525550731	≥1 fill ≤12 months pror to initaiton of therapy
Antihypertensive: Thiazide diuretic	NDC	bisoprolol-hydrochlorothiazide	529590241	≥1 fill ≤12 months pror to initaiton of therapy
Antihypertensive: Thiazide diuretic	NDC	bisoprolol-hydrochlorothiazide	529590337	≥1 fill ≤12 months pror to initaiton of therapy
Antihypertensive: Thiazide diuretic	NDC	bisoprolol-hydrochlorothiazide	529590337	≥1 fill ≤12 months pror to initaiton of therapy
Antihypertensive: Thiazide diuretic	NDC	Corzide	530021038	≥1 fill ≤12 months pror to initaiton of therapy
Antihypertensive: Thiazide diuretic	NDC	Corzide	530021038	≥1 fill ≤12 months pror to initaiton of therapy
Antihypertensive: Thiazide diuretic	NDC	propranolol-hydrochlorothiazid	534890455	≥1 fill ≤12 months pror to initaiton of therapy
Antihypertensive: Thiazide diuretic	NDC	propranolol-hydrochlorothiazid	534890456	≥1 fill ≤12 months pror to initaiton of therapy
Antihypertensive: Thiazide diuretic	NDC	propranolol-hydrochlorothiazid	542740413	≥1 fill ≤12 months pror to initaiton of therapy
Antihypertensive: Thiazide diuretic	NDC	propranolol-hydrochlorothiazid	542740414	≥1 fill ≤12 months pror to initaiton of therapy
Antihypertensive: Thiazide diuretic	NDC	propranolol-hydrochlorothiazid	542740606	≥1 fill ≤12 months pror to initaiton of therapy
Antihypertensive: Thiazide diuretic	NDC	Corzide	545690538	≥1 fill ≤12 months pror to initaiton of therapy
Antihypertensive: Thiazide diuretic	NDC	Corzide	545690539	≥1 fill ≤12 months pror to initaiton of therapy
Antihypertensive: Thiazide diuretic	NDC	propranolol-hydrochlorothiazid	545690565	≥1 fill ≤12 months pror to initaiton of therapy
Antihypertensive: Thiazide diuretic	NDC	propranolol-hydrochlorothiazid	545690565	≥1 fill ≤12 months pror to initaiton of therapy
Antihypertensive: Thiazide diuretic	NDC	Inderide-40/25	545690566	≥1 fill ≤12 months pror to initaiton of therapy
Antihypertensive: Thiazide diuretic	NDC	propranolol-hydrochlorothiazid	545690566	≥1 fill ≤12 months pror to initaiton of therapy
Antihypertensive: Thiazide diuretic	NDC	Inderide-80/25	545690567	≥1 fill ≤12 months pror to initaiton of therapy
Antihypertensive: Thiazide diuretic	NDC	propranolol-hydrochlorothiazid	545690567	≥1 fill ≤12 months pror to initaiton of therapy
Antihypertensive: Thiazide diuretic	NDC	Inderide LA	545690568	≥1 fill ≤12 months pror to initaiton of therapy
Antihypertensive: Thiazide diuretic	NDC	Lopressor HCT	545690575	≥1 fill ≤12 months pror to initaiton of therapy
Antihypertensive: Thiazide diuretic	NDC	Lopressor HCT	545690576	≥1 fill ≤12 months pror to initaiton of therapy
Antihypertensive: Thiazide diuretic	NDC	Timolide	545690603	≥1 fill ≤12 months pror to initaiton of therapy
Antihypertensive: Thiazide diuretic	NDC	Inderide LA	545691845	≥1 fill ≤12 months pror to initaiton of therapy
Antihypertensive: Thiazide diuretic	NDC	Ziac	545694707	≥1 fill ≤12 months pror to initaiton of therapy
Antihypertensive: Thiazide diuretic	NDC	Ziac	545694708	≥1 fill ≤12 months pror to initaiton of therapy
Antihypertensive: Thiazide diuretic	NDC	Ziac	545695368	≥1 fill ≤12 months pror to initaiton of therapy
Antihypertensive: Thiazide diuretic	NDC	bisoprolol-hydrochlorothiazide	545695404	≥1 fill ≤12 months pror to initaiton of therapy
Antihypertensive: Thiazide diuretic	NDC	bisoprolol-hydrochlorothiazide	545695404	≥1 fill ≤12 months pror to initaiton of therapy
Antihypertensive: Thiazide diuretic	NDC	bisoprolol-hydrochlorothiazide	545695417	≥1 fill ≤12 months pror to initaiton of therapy
Antihypertensive: Thiazide diuretic	NDC	bisoprolol-hydrochlorothiazide	545695417	≥1 fill ≤12 months pror to initaiton of therapy
Antihypertensive: Thiazide diuretic	NDC	bisoprolol-hydrochlorothiazide	545695419	≥1 fill ≤12 months pror to initaiton of therapy
Antihypertensive: Thiazide diuretic	NDC	bisoprolol-hydrochlorothiazide	545695419	≥1 fill ≤12 months pror to initaiton of therapy
Antihypertensive: Thiazide diuretic	NDC	Ziac	548684173	≥1 fill ≤12 months pror to initaiton of therapy
Antihypertensive: Thiazide diuretic	NDC	Ziac	548684179	≥1 fill ≤12 months pror to initaiton of therapy
Antihypertensive: Thiazide diuretic	NDC	bisoprolol-hydrochlorothiazide	548684576	≥1 fill ≤12 months pror to initaiton of therapy
Antihypertensive: Thiazide diuretic	NDC	bisoprolol-hydrochlorothiazide	548684576	≥1 fill ≤12 months pror to initaiton of therapy
Antihypertensive: Thiazide diuretic	NDC	bisoprolol-hydrochlorothiazide	548684576	≥1 fill ≤12 months pror to initaiton of therapy
Antihypertensive: Thiazide diuretic	NDC	bisoprolol-hydrochlorothiazide	548684576	≥1 fill ≤12 months pror to initaiton of therapy
Antihypertensive: Thiazide diuretic	NDC	bisoprolol-hydrochlorothiazide	548684577	≥1 fill ≤12 months pror to initaiton of therapy
Antihypertensive: Thiazide diuretic	NDC	bisoprolol-hydrochlorothiazide	548684577	≥1 fill ≤12 months pror to initaiton of therapy
Antihypertensive: Thiazide diuretic	NDC	bisoprolol-hydrochlorothiazide	548684577	≥1 fill ≤12 months pror to initaiton of therapy
Antihypertensive: Thiazide diuretic	NDC	bisoprolol-hydrochlorothiazide	548684578	≥1 fill ≤12 months pror to initaiton of therapy
Antihypertensive: Thiazide diuretic	NDC	bisoprolol-hydrochlorothiazide	548684578	≥1 fill ≤12 months pror to initaiton of therapy
Antihypertensive: Thiazide diuretic	NDC	bisoprolol-hydrochlorothiazide	548684578	≥1 fill ≤12 months pror to initaiton of therapy
Antihypertensive: Thiazide diuretic	NDC	bisoprolol-hydrochlorothiazide	548684578	≥1 fill ≤12 months pror to initaiton of therapy
Antihypertensive: Thiazide diuretic	NDC	Corzide	548685344	≥1 fill ≤12 months pror to initaiton of therapy
Antihypertensive: Thiazide diuretic	NDC	Corzide	548685344	≥1 fill ≤12 months pror to initaiton of therapy
Antihypertensive: Thiazide diuretic	NDC	Corzide	548685344	≥1 fill ≤12 months pror to initaiton of therapy
Antihypertensive: Thiazide diuretic	NDC	metoprolol ta-hydrochlorothiaz	548685400	≥1 fill ≤12 months pror to initaiton of therapy
Antihypertensive: Thiazide diuretic	NDC	metoprolol ta-hydrochlorothiaz	548685400	≥1 fill ≤12 months pror to initaiton of therapy
Antihypertensive: Thiazide diuretic	NDC	metoprolol ta-hydrochlorothiaz	548685524	≥1 fill ≤12 months pror to initaiton of therapy
Antihypertensive: Thiazide diuretic	NDC	metoprolol ta-hydrochlorothiaz	548685524	≥1 fill ≤12 months pror to initaiton of therapy
Antihypertensive: Thiazide diuretic	NDC	propranolol-hydrochlorothiazid	550811172	≥1 fill ≤12 months pror to initaiton of therapy
Antihypertensive: Thiazide diuretic	NDC	propranolol-hydrochlorothiazid	550840643	≥1 fill ≤12 months pror to initaiton of therapy
Antihypertensive: Thiazide diuretic	NDC	propranolol-hydrochlorothiazid	550840643	≥1 fill ≤12 months pror to initaiton of therapy
Antihypertensive: Thiazide diuretic	NDC	Inderide	551751601	≥1 fill ≤12 months pror to initaiton of therapy
Antihypertensive: Thiazide diuretic	NDC	Inderide	551751601	≥1 fill ≤12 months pror to initaiton of therapy
Antihypertensive: Thiazide diuretic	NDC	Inderide LA	552890485	≥1 fill ≤12 months pror to initaiton of therapy
Antihypertensive: Thiazide diuretic	NDC	bisoprolol-hydrochlorothiazide	552890630	≥1 fill ≤12 months pror to initaiton of therapy
Antihypertensive: Thiazide diuretic	NDC	bisoprolol-hydrochlorothiazide	552890630	≥1 fill ≤12 months pror to initaiton of therapy
Antihypertensive: Thiazide diuretic	NDC	bisoprolol-hydrochlorothiazide	580160286	≥1 fill ≤12 months pror to initaiton of therapy
Antihypertensive: Thiazide diuretic	NDC	bisoprolol-hydrochlorothiazide	580160286	≥1 fill ≤12 months pror to initaiton of therapy
Antihypertensive: Thiazide diuretic	NDC	bisoprolol-hydrochlorothiazide	580160286	≥1 fill ≤12 months pror to initaiton of therapy
Antihypertensive: Thiazide diuretic	NDC	bisoprolol-hydrochlorothiazide	580160286	≥1 fill ≤12 months pror to initaiton of therapy
Antihypertensive: Thiazide diuretic	NDC	bisoprolol-hydrochlorothiazide	580160286	≥1 fill ≤12 months pror to initaiton of therapy
Antihypertensive: Thiazide diuretic	NDC	bisoprolol-hydrochlorothiazide	588640784	≥1 fill ≤12 months pror to initaiton of therapy
Antihypertensive: Thiazide diuretic	NDC	Dutoprol	592120087	≥1 fill ≤12 months pror to initaiton of therapy
Antihypertensive: Thiazide diuretic	NDC	Dutoprol	592120095	≥1 fill ≤12 months pror to initaiton of therapy
Antihypertensive: Thiazide diuretic	NDC	Dutoprol	592120097	≥1 fill ≤12 months pror to initaiton of therapy
Antihypertensive: Thiazide diuretic	NDC	bisoprolol-hydrochlorothiazide	599117065	≥1 fill ≤12 months pror to initaiton of therapy
Antihypertensive: Thiazide diuretic	NDC	bisoprolol-hydrochlorothiazide	599117066	≥1 fill ≤12 months pror to initaiton of therapy
Antihypertensive: Thiazide diuretic	NDC	bisoprolol-hydrochlorothiazide	599117067	≥1 fill ≤12 months pror to initaiton of therapy
Antihypertensive: Thiazide diuretic	NDC	propranolol-hydrochlorothiazid	603460836	≥1 fill ≤12 months pror to initaiton of therapy
Antihypertensive: Thiazide diuretic	NDC	Corzide	607930283	≥1 fill ≤12 months pror to initaiton of therapy
Antihypertensive: Thiazide diuretic	NDC	Corzide	607930284	≥1 fill ≤12 months pror to initaiton of therapy
Antihypertensive: Thiazide diuretic	NDC	Corzide	615700175	≥1 fill ≤12 months pror to initaiton of therapy
Antihypertensive: Thiazide diuretic	NDC	Corzide	615700176	≥1 fill ≤12 months pror to initaiton of therapy
Antihypertensive: Thiazide diuretic	NDC	metoprolol ta-hydrochlorothiaz	623320115	≥1 fill ≤12 months pror to initaiton of therapy
Antihypertensive: Thiazide diuretic	NDC	metoprolol ta-hydrochlorothiaz	623320116	≥1 fill ≤12 months pror to initaiton of therapy
Antihypertensive: Thiazide diuretic	NDC	metoprolol ta-hydrochlorothiaz	627560368	≥1 fill ≤12 months pror to initaiton of therapy
Antihypertensive: Thiazide diuretic	NDC	metoprolol ta-hydrochlorothiaz	627560369	≥1 fill ≤12 months pror to initaiton of therapy
Antihypertensive: Thiazide diuretic	NDC	metoprolol ta-hydrochlorothiaz	627560370	≥1 fill ≤12 months pror to initaiton of therapy
Antihypertensive: Thiazide diuretic	NDC	bisoprolol-hydrochlorothiazide	636291674	≥1 fill ≤12 months pror to initaiton of therapy
Antihypertensive: Thiazide diuretic	NDC	bisoprolol-hydrochlorothiazide	636294072	≥1 fill ≤12 months pror to initaiton of therapy
Antihypertensive: Thiazide diuretic	NDC	bisoprolol-hydrochlorothiazide	636294075	≥1 fill ≤12 months pror to initaiton of therapy
Antihypertensive: Thiazide diuretic	NDC	bisoprolol-hydrochlorothiazide	663360612	≥1 fill ≤12 months pror to initaiton of therapy
Antihypertensive: Thiazide diuretic	NDC	metoprolol su-hydrochlorothiaz	694990321	≥1 fill ≤12 months pror to initaiton of therapy
Antihypertensive: Thiazide diuretic	NDC	metoprolol su-hydrochlorothiaz	694990323	≥1 fill ≤12 months pror to initaiton of therapy
Antihypertensive: Thiazide diuretic	NDC	metoprolol su-hydrochlorothiaz	694990324	≥1 fill ≤12 months pror to initaiton of therapy
Antihypertensive: Thiazide diuretic	NDC	Metahydrin	680063	≥1 fill ≤12 months pror to initaiton of therapy
Antihypertensive: Thiazide diuretic	NDC	Metahydrin	680063	≥1 fill ≤12 months pror to initaiton of therapy
Antihypertensive: Thiazide diuretic	NDC	trichlormethiazide	840731	≥1 fill ≤12 months pror to initaiton of therapy
Antihypertensive: Thiazide diuretic	NDC	Naqua	850547	≥1 fill ≤12 months pror to initaiton of therapy
Antihypertensive: Thiazide diuretic	NDC	Naqua	850547	≥1 fill ≤12 months pror to initaiton of therapy
Antihypertensive: Thiazide diuretic	NDC	trichlormethiazide	1154860	≥1 fill ≤12 months pror to initaiton of therapy
Antihypertensive: Thiazide diuretic	NDC	trichlormethiazide	1154860	≥1 fill ≤12 months pror to initaiton of therapy
Antihypertensive: Thiazide diuretic	NDC	trichlormethiazide	1154860	≥1 fill ≤12 months pror to initaiton of therapy
Antihypertensive: Thiazide diuretic	NDC	trichlormethiazide	1154860	≥1 fill ≤12 months pror to initaiton of therapy
Antihypertensive: Thiazide diuretic	NDC	trichlormethiazide	1470143	≥1 fill ≤12 months pror to initaiton of therapy
Antihypertensive: Thiazide diuretic	NDC	trichlormethiazide	1470143	≥1 fill ≤12 months pror to initaiton of therapy
Antihypertensive: Thiazide diuretic	NDC	trichlormethiazide	1500340	≥1 fill ≤12 months pror to initaiton of therapy
Antihypertensive: Thiazide diuretic	NDC	trichlormethiazide	1500340	≥1 fill ≤12 months pror to initaiton of therapy
Antihypertensive: Thiazide diuretic	NDC	trichlormethiazide	1820517	≥1 fill ≤12 months pror to initaiton of therapy
Antihypertensive: Thiazide diuretic	NDC	trichlormethiazide	1820517	≥1 fill ≤12 months pror to initaiton of therapy
Antihypertensive: Thiazide diuretic	NDC	trichlormethiazide	1820517	≥1 fill ≤12 months pror to initaiton of therapy
Antihypertensive: Thiazide diuretic	NDC	trichlormethiazide	1888301	≥1 fill ≤12 months pror to initaiton of therapy
Antihypertensive: Thiazide diuretic	NDC	trichlormethiazide	1888301	≥1 fill ≤12 months pror to initaiton of therapy
Antihypertensive: Thiazide diuretic	NDC	trichlormethiazide	2232085	≥1 fill ≤12 months pror to initaiton of therapy
Antihypertensive: Thiazide diuretic	NDC	trichlormethiazide	2232085	≥1 fill ≤12 months pror to initaiton of therapy
Antihypertensive: Thiazide diuretic	NDC	Marazide Ii	2981945	≥1 fill ≤12 months pror to initaiton of therapy
Antihypertensive: Thiazide diuretic	NDC	Marazide Ii	2981945	≥1 fill ≤12 months pror to initaiton of therapy
Antihypertensive: Thiazide diuretic	NDC	trichlormethiazide	3027300	≥1 fill ≤12 months pror to initaiton of therapy
Antihypertensive: Thiazide diuretic	NDC	trichlormethiazide	3027300	≥1 fill ≤12 months pror to initaiton of therapy
Antihypertensive: Thiazide diuretic	NDC	trichlormethiazide	3040285	≥1 fill ≤12 months pror to initaiton of therapy
Antihypertensive: Thiazide diuretic	NDC	trichlormethiazide	3492240	≥1 fill ≤12 months pror to initaiton of therapy
Antihypertensive: Thiazide diuretic	NDC	trichlormethiazide	3492240	≥1 fill ≤12 months pror to initaiton of therapy
Antihypertensive: Thiazide diuretic	NDC	trichlormethiazide	3492240	≥1 fill ≤12 months pror to initaiton of therapy
Antihypertensive: Thiazide diuretic	NDC	trichlormethiazide	3590413	≥1 fill ≤12 months pror to initaiton of therapy
Antihypertensive: Thiazide diuretic	NDC	trichlormethiazide	3590413	≥1 fill ≤12 months pror to initaiton of therapy
Antihypertensive: Thiazide diuretic	NDC	trichlormethiazide	3640307	≥1 fill ≤12 months pror to initaiton of therapy
Antihypertensive: Thiazide diuretic	NDC	trichlormethiazide	3640307	≥1 fill ≤12 months pror to initaiton of therapy
Antihypertensive: Thiazide diuretic	NDC	trichlormethiazide	3681124	≥1 fill ≤12 months pror to initaiton of therapy
Antihypertensive: Thiazide diuretic	NDC	trichlormethiazide	4440423	≥1 fill ≤12 months pror to initaiton of therapy
Antihypertensive: Thiazide diuretic	NDC	Mono-Press	4937750	≥1 fill ≤12 months pror to initaiton of therapy
Antihypertensive: Thiazide diuretic	NDC	Mono-Press	4937750	≥1 fill ≤12 months pror to initaiton of therapy
Antihypertensive: Thiazide diuretic	NDC	Mono-Press	4937757	≥1 fill ≤12 months pror to initaiton of therapy
Antihypertensive: Thiazide diuretic	NDC	Trichlorex	5271099	≥1 fill ≤12 months pror to initaiton of therapy
Antihypertensive: Thiazide diuretic	NDC	Trichlorex	5271099	≥1 fill ≤12 months pror to initaiton of therapy
Antihypertensive: Thiazide diuretic	NDC	trichlormethiazide	5363770	≥1 fill ≤12 months pror to initaiton of therapy
Antihypertensive: Thiazide diuretic	NDC	trichlormethiazide	5363770	≥1 fill ≤12 months pror to initaiton of therapy
Antihypertensive: Thiazide diuretic	NDC	Spenzide	5372227	≥1 fill ≤12 months pror to initaiton of therapy
Antihypertensive: Thiazide diuretic	NDC	Diurese	5390801	≥1 fill ≤12 months pror to initaiton of therapy
Antihypertensive: Thiazide diuretic	NDC	Diurese	5390801	≥1 fill ≤12 months pror to initaiton of therapy
Antihypertensive: Thiazide diuretic	NDC	trichlormethiazide	5560293	≥1 fill ≤12 months pror to initaiton of therapy
Antihypertensive: Thiazide diuretic	NDC	trichlormethiazide	5560293	≥1 fill ≤12 months pror to initaiton of therapy
Antihypertensive: Thiazide diuretic	NDC	trichlormethiazide	5800363	≥1 fill ≤12 months pror to initaiton of therapy
Antihypertensive: Thiazide diuretic	NDC	trichlormethiazide	5800363	≥1 fill ≤12 months pror to initaiton of therapy
Antihypertensive: Thiazide diuretic	NDC	trichlormethiazide	6036193	≥1 fill ≤12 months pror to initaiton of therapy
Antihypertensive: Thiazide diuretic	NDC	trichlormethiazide	6753860	≥1 fill ≤12 months pror to initaiton of therapy
Antihypertensive: Thiazide diuretic	NDC	trichlormethiazide	6753860	≥1 fill ≤12 months pror to initaiton of therapy
Antihypertensive: Thiazide diuretic	NDC	trichlormethiazide	6770361	≥1 fill ≤12 months pror to initaiton of therapy
Antihypertensive: Thiazide diuretic	NDC	trichlormethiazide	6770361	≥1 fill ≤12 months pror to initaiton of therapy
Antihypertensive: Thiazide diuretic	NDC	trichlormethiazide	7191973	≥1 fill ≤12 months pror to initaiton of therapy
Antihypertensive: Thiazide diuretic	NDC	trichlormethiazide	7191973	≥1 fill ≤12 months pror to initaiton of therapy
Antihypertensive: Thiazide diuretic	NDC	Trichlormas	7231810	≥1 fill ≤12 months pror to initaiton of therapy
Antihypertensive: Thiazide diuretic	NDC	trichlormethiazide	7253020	≥1 fill ≤12 months pror to initaiton of therapy
Antihypertensive: Thiazide diuretic	NDC	trichlormethiazide	7253020	≥1 fill ≤12 months pror to initaiton of therapy
Antihypertensive: Thiazide diuretic	NDC	trichlormethiazide	7792042	≥1 fill ≤12 months pror to initaiton of therapy
Antihypertensive: Thiazide diuretic	NDC	trichlormethiazide	7811180	≥1 fill ≤12 months pror to initaiton of therapy
Antihypertensive: Thiazide diuretic	NDC	trichlormethiazide	7811180	≥1 fill ≤12 months pror to initaiton of therapy
Antihypertensive: Thiazide diuretic	NDC	trichlormethiazide	8148020	≥1 fill ≤12 months pror to initaiton of therapy
Antihypertensive: Thiazide diuretic	NDC	trichlormethiazide	8148020	≥1 fill ≤12 months pror to initaiton of therapy
Antihypertensive: Thiazide diuretic	NDC	Aquazide	8320377	≥1 fill ≤12 months pror to initaiton of therapy
Antihypertensive: Thiazide diuretic	NDC	trichlormethiazide	8395011	≥1 fill ≤12 months pror to initaiton of therapy
Antihypertensive: Thiazide diuretic	NDC	trichlormethiazide	8395011	≥1 fill ≤12 months pror to initaiton of therapy
Antihypertensive: Thiazide diuretic	NDC	trichlormethiazide	9040340	≥1 fill ≤12 months pror to initaiton of therapy
Antihypertensive: Thiazide diuretic	NDC	trichlormethiazide	9040340	≥1 fill ≤12 months pror to initaiton of therapy
Antihypertensive: Thiazide diuretic	NDC	trichlormethiazide (bulk)	106950024	≥1 fill ≤12 months pror to initaiton of therapy
Antihypertensive: Thiazide diuretic	NDC	trichlormethiazide	108760506	≥1 fill ≤12 months pror to initaiton of therapy
Antihypertensive: Thiazide diuretic	NDC	trichlormethiazide	112892180	≥1 fill ≤12 months pror to initaiton of therapy
Antihypertensive: Thiazide diuretic	NDC	trichlormethiazide	120710044	≥1 fill ≤12 months pror to initaiton of therapy
Antihypertensive: Thiazide diuretic	NDC	Met-4	129084000	≥1 fill ≤12 months pror to initaiton of therapy
Antihypertensive: Thiazide diuretic	NDC	trichlormethiazide	170228769	≥1 fill ≤12 months pror to initaiton of therapy
Antihypertensive: Thiazide diuretic	NDC	trichlormethiazide	170228769	≥1 fill ≤12 months pror to initaiton of therapy
Antihypertensive: Thiazide diuretic	NDC	trichlormethiazide	172240509	≥1 fill ≤12 months pror to initaiton of therapy
Antihypertensive: Thiazide diuretic	NDC	trichlormethiazide	172360161	≥1 fill ≤12 months pror to initaiton of therapy
Antihypertensive: Thiazide diuretic	NDC	trichlormethiazide	172360161	≥1 fill ≤12 months pror to initaiton of therapy
Antihypertensive: Thiazide diuretic	NDC	trichlormethiazide (bulk)	387790268	≥1 fill ≤12 months pror to initaiton of therapy
Antihypertensive: Thiazide diuretic	NDC	trichlormethiazide (bulk)	387790268	≥1 fill ≤12 months pror to initaiton of therapy
Antihypertensive: Thiazide diuretic	NDC	trichlormethiazide (bulk)	387790268	≥1 fill ≤12 months pror to initaiton of therapy
Antihypertensive: Thiazide diuretic	NDC	trichlormethiazide (bulk)	387790268	≥1 fill ≤12 months pror to initaiton of therapy
Antihypertensive: Thiazide diuretic	NDC	trichlormethiazide	451240511	≥1 fill ≤12 months pror to initaiton of therapy
Antihypertensive: Thiazide diuretic	NDC	trichlormethiazide	451240511	≥1 fill ≤12 months pror to initaiton of therapy
Antihypertensive: Thiazide diuretic	NDC	trichlormethiazide	461980174	≥1 fill ≤12 months pror to initaiton of therapy
Antihypertensive: Thiazide diuretic	NDC	trichlormethiazide	472022138	≥1 fill ≤12 months pror to initaiton of therapy
Antihypertensive: Thiazide diuretic	NDC	trichlormethiazide	472022138	≥1 fill ≤12 months pror to initaiton of therapy
Antihypertensive: Thiazide diuretic	NDC	trichlormethiazide	496480285	≥1 fill ≤12 months pror to initaiton of therapy
Antihypertensive: Thiazide diuretic	NDC	trichlormethiazide	497270277	≥1 fill ≤12 months pror to initaiton of therapy
Antihypertensive: Thiazide diuretic	NDC	trichlormethiazide	498840039	≥1 fill ≤12 months pror to initaiton of therapy
Antihypertensive: Thiazide diuretic	NDC	trichlormethiazide	498840039	≥1 fill ≤12 months pror to initaiton of therapy
Antihypertensive: Thiazide diuretic	NDC	trichlormethiazide	498840039	≥1 fill ≤12 months pror to initaiton of therapy
Antihypertensive: Thiazide diuretic	NDC	Re-Aqua	510100121	≥1 fill ≤12 months pror to initaiton of therapy
Antihypertensive: Thiazide diuretic	NDC	Mono-Press	511890038	≥1 fill ≤12 months pror to initaiton of therapy
Antihypertensive: Thiazide diuretic	NDC	trichlormethiazide	514320884	≥1 fill ≤12 months pror to initaiton of therapy
Antihypertensive: Thiazide diuretic	NDC	trichlormethiazide	517280272	≥1 fill ≤12 months pror to initaiton of therapy
Antihypertensive: Thiazide diuretic	NDC	trichlormethiazide	517280272	≥1 fill ≤12 months pror to initaiton of therapy
Antihypertensive: Thiazide diuretic	NDC	trichlormethiazide (bulk)	519272477	≥1 fill ≤12 months pror to initaiton of therapy
Antihypertensive: Thiazide diuretic	NDC	trichlormethiazide	524460479	≥1 fill ≤12 months pror to initaiton of therapy
Antihypertensive: Thiazide diuretic	NDC	Aquazide	526049780	≥1 fill ≤12 months pror to initaiton of therapy
Antihypertensive: Thiazide diuretic	NDC	Ro-Methiazide	532610533	≥1 fill ≤12 months pror to initaiton of therapy
Antihypertensive: Thiazide diuretic	NDC	Metahydrin	545690569	≥1 fill ≤12 months pror to initaiton of therapy
Antihypertensive: Thiazide diuretic	NDC	Naqua	545691714	≥1 fill ≤12 months pror to initaiton of therapy
Antihypertensive: Thiazide diuretic	NDC	Naqua	545691714	≥1 fill ≤12 months pror to initaiton of therapy
Antihypertensive: Thiazide diuretic	NDC	Naqua	545691714	≥1 fill ≤12 months pror to initaiton of therapy
Antihypertensive: Thiazide diuretic	NDC	trichlormethiazide	545694315	≥1 fill ≤12 months pror to initaiton of therapy
Antihypertensive: Thiazide diuretic	NDC	trichlormethiazide	545694315	≥1 fill ≤12 months pror to initaiton of therapy
Antihypertensive: Thiazide diuretic	NDC	trichlormethiazide	552890795	≥1 fill ≤12 months pror to initaiton of therapy
Antihypertensive: Thiazide diuretic	NDC	trichlormethiazide	580160588	≥1 fill ≤12 months pror to initaiton of therapy
Antihypertensive: Thiazide diuretic	NDC	trichlormethiazide	580160588	≥1 fill ≤12 months pror to initaiton of therapy
Antihypertensive: Thiazide diuretic	NDC	trichlormethiazide	580160588	≥1 fill ≤12 months pror to initaiton of therapy
Antihypertensive: Thiazide diuretic	NDC	trichlormethiazide (bulk)	629912071	≥1 fill ≤12 months pror to initaiton of therapy
Antihypertensive: Thiazide diuretic	NDC	trichlormethiazide (bulk)	629912071	≥1 fill ≤12 months pror to initaiton of therapy
Antihypertensive: Thiazide diuretic	NDC	trichlormethiazide (bulk)	629912071	≥1 fill ≤12 months pror to initaiton of therapy

### Sheet: ACEI
Variable	Code type	Drug Name	Code	Description
Antihypertensive: ACE inhibitor	NDC	Lotrel	780364	≥1 fill ≤12 months pror to initaiton of therapy
Antihypertensive: ACE inhibitor	NDC	Lotrel	780379	≥1 fill ≤12 months pror to initaiton of therapy
Antihypertensive: ACE inhibitor	NDC	Lotrel	780384	≥1 fill ≤12 months pror to initaiton of therapy
Antihypertensive: ACE inhibitor	NDC	Lotrel	780404	≥1 fill ≤12 months pror to initaiton of therapy
Antihypertensive: ACE inhibitor	NDC	Lotrel	780405	≥1 fill ≤12 months pror to initaiton of therapy
Antihypertensive: ACE inhibitor	NDC	Lotrel	780406	≥1 fill ≤12 months pror to initaiton of therapy
Antihypertensive: ACE inhibitor	NDC	Lotrel	832255	≥1 fill ≤12 months pror to initaiton of therapy
Antihypertensive: ACE inhibitor	NDC	Lotrel	832260	≥1 fill ≤12 months pror to initaiton of therapy
Antihypertensive: ACE inhibitor	NDC	Lotrel	832265	≥1 fill ≤12 months pror to initaiton of therapy
Antihypertensive: ACE inhibitor	NDC	Lexxel	1860001	≥1 fill ≤12 months pror to initaiton of therapy
Antihypertensive: ACE inhibitor	NDC	Lexxel	1860001	≥1 fill ≤12 months pror to initaiton of therapy
Antihypertensive: ACE inhibitor	NDC	Lexxel	1860001	≥1 fill ≤12 months pror to initaiton of therapy
Antihypertensive: ACE inhibitor	NDC	Lexxel	1860002	≥1 fill ≤12 months pror to initaiton of therapy
Antihypertensive: ACE inhibitor	NDC	Lexxel	1860002	≥1 fill ≤12 months pror to initaiton of therapy
Antihypertensive: ACE inhibitor	NDC	Lotrel	333580222	≥1 fill ≤12 months pror to initaiton of therapy
Antihypertensive: ACE inhibitor	NDC	Lotrel	499990946	≥1 fill ≤12 months pror to initaiton of therapy
Antihypertensive: ACE inhibitor	NDC	Lotrel	499990947	≥1 fill ≤12 months pror to initaiton of therapy
Antihypertensive: ACE inhibitor	NDC	Lotrel	499990948	≥1 fill ≤12 months pror to initaiton of therapy
Antihypertensive: ACE inhibitor	NDC	Lotrel	511380531	≥1 fill ≤12 months pror to initaiton of therapy
Antihypertensive: ACE inhibitor	NDC	Lotrel	511380531	≥1 fill ≤12 months pror to initaiton of therapy
Antihypertensive: ACE inhibitor	NDC	Lotrel	511380532	≥1 fill ≤12 months pror to initaiton of therapy
Antihypertensive: ACE inhibitor	NDC	Lotrel	511380532	≥1 fill ≤12 months pror to initaiton of therapy
Antihypertensive: ACE inhibitor	NDC	Lotrel	511380533	≥1 fill ≤12 months pror to initaiton of therapy
Antihypertensive: ACE inhibitor	NDC	Lotrel	511380533	≥1 fill ≤12 months pror to initaiton of therapy
Antihypertensive: ACE inhibitor	NDC	Lotrel	511380534	≥1 fill ≤12 months pror to initaiton of therapy
Antihypertensive: ACE inhibitor	NDC	Lotrel	511380534	≥1 fill ≤12 months pror to initaiton of therapy
Antihypertensive: ACE inhibitor	NDC	Lotrel	511380535	≥1 fill ≤12 months pror to initaiton of therapy
Antihypertensive: ACE inhibitor	NDC	Lotrel	511380535	≥1 fill ≤12 months pror to initaiton of therapy
Antihypertensive: ACE inhibitor	NDC	Lotrel	511380536	≥1 fill ≤12 months pror to initaiton of therapy
Antihypertensive: ACE inhibitor	NDC	Lotrel	511380536	≥1 fill ≤12 months pror to initaiton of therapy
[truncated: 7,310,184 more chars]
